# Atypical energy-related symptoms define biologically distinct subtypes of major depressive disorder

**DOI:** 10.64898/2026.07.02.26357101

**Authors:** Arvid Harder, Rujia Wang, Jacob Bergstedt, Floris Huider, Siim Kurvits, Jackson Thorp, Tong Gong, Elham Assary, Anaïs B. Thijssen, Giuseppe Pierpaolo Merola, Anastasia A. Goula, Sam Bentwood, Robert Karlsson, Joelle A. Pasman, Chiara Fabbri, Ian B. Hickie, Wouter J. Peyrot, Douglas F. Levinson, Major Depressive Disorder Working Group of the Psychiatric Genomics Consortium, James B. Potash, Jianxin Shi, Sarah E. Medland, Brittany L. Mitchell, Alex S.F Kwong, Thalia C. Eley, Cathryn M. Lewis, Steven P. Hamilton, Nicholas G. Martin, Dorret I. Boomsma, Kelli Lehto, Naomi R. Wray, Gerome Breen, Brenda W.J.H. Penninx, Yuri Milaneschi, Sally Marshall, Pippa A. Thomson, Yi Lu

## Abstract

Major depressive disorder (MDD) is a complex psychiatric disorder, characterized by a range of mood, cognitive, and neurovegetative symptoms. Current diagnostic criteria treat opposite symptom directions as equivalent; weight gain or loss, and increased or decreased sleep, each count toward a single diagnosis. We defined three subgroups of individuals meeting criteria for MDD: *AERS+* (hypersomnia with increased appetite/weight gain), *AERS−* (insomnia with appetite/weight loss), and an Uncategorized group, and conducted genome-wide association meta-analyses for each (*N_eff_* = 47,858, 156,624, and 215,828, respectively). We identified 27 genome-wide significant loci across subtypes, 4 for *AERS+*, 10 for *AERS−* and 13 for Uncategorized. *AERS+* showed higher SNP-based heritability (10.9%) and lower polygenicity (1.7% of SNPs) than *AERS−* (7.9%; 2.9%) or Uncategorized (8.6%; 5.3%), with larger effect sizes at its associated loci. The *AERS+* and *AERS−* subtypes were moderately genetically correlated (*r*_g_= 0.64, se = 0.04). Metabolic traits emerged as a primary differentiator: *AERS+* correlated positively with BMI, metabolic syndrome, and related traits, whereas *AERS−* correlated weakly in the opposite direction. These findings show that the directionality of neurovegetative symptoms indexes genetic heterogeneity within MDD, with metabolic biology as a central axis of differentiation.

## Supplemental tables for "Atypical energy-related symptoms define biologically distinct subtypes of major depressive disorder"

### Sheet: README
table	column	description
Supplementary Table 1		Comorbidity odds ratios from ICD-coded registry data and UK Biobank self-report. Logistic regression vs non-MDD controls
Supplementary Table 2		Per-subtype meta-analysis GWAS summary statistics and LDSC results
Supplementary Table 3		Per-cohort contributions (cases, controls, SNPs, EffectiveN) to each strict subtype GWAS.
Supplementary Table 4		Genome-wide significant loci across all subtypes
Supplementary Table 5		GCTA-COJO conditional analysis
Supplementary Table 6		AERS+ lead SNP effect sizes from the unadjusted and mtCOJO BMI-adjusted meta-analyses.
Supplementary Table 7		PLINK2 logistic regression of AERS+ at the top 4 index SNPs, with and without phenotypic BMI adjustment.
Supplementary Table 8		eQTL colocalisations for genome-wide loci
Supplementary Table 9		Phenotype-level colocalisations for genome-wide loci
Supplementary Table 10		Stratified-LDSC cell-type / tissue enrichment merging the Zhang (2021), Siletti (2023), Li (2023), and GTEx annotations
Supplementary Table 11		External traits used for genetic correlations
Supplementary Table 12		Genetic correlations of AERS+, AERS-, and Uncategorized MDD with external traits
Supplementary Table 13		Genetic correlations with all 249 Nightingale NMR biomarkers across the three subtypes.
Supplementary Table 14		mtCOJO BMI-adjusted rg for AERS+ vs the external traits and Nightingale biomarkers
Supplementary Table 15		Logistic-regression PheWAS in UK Biobank
Supplementary Table 16		Two-sample Mendelian randomisation results
Supplementary Table 17		Genome-wide loci from the case-case GWAS with lead SNP statistics.
Supplementary Table 18		Case-case GWAS with lead SNP statistics after mtCOJO adjustment
Supplementary Table 19		Case-case genetic correlations (unadjusted)
Supplementary Table 20		Case-case rg (mtCOJO BMI-adjusted)
Supplementary Table 21		Genetic correlations with abdominal MRI fat depots (VAT, ASAT, GFAT and pairwise ratios) and anthropometric waist-to-hip ratio (WHR), unadjusted and BMI-adjusted.
		Column descriptions
Supplementary Table 1	source	Ascertainment source: 'ICD' or 'Self-reported
Supplementary Table 1	outcome	Comorbidity outcome
Supplementary Table 1	group	MDD subtype or BMI-matched comparison group (aers_plus, aers_minus, uncat, bmi_matched_aers_plus, bmi_matched_aers_minus).
Supplementary Table 1	estimate	Logistic-regression coefficient (log odds ratio) for the group term vs non-MDD controls. Adjusted for age, sex, Townsend index, assessment centre, and smoking status.
Supplementary Table 1	std.error	Standard error of the coefficient.
Supplementary Table 1	statistic	z-statistic.
Supplementary Table 1	p.value	P-value.
Supplementary Table 1	or	Odds ratio = exp(estimate).
Supplementary Table 1	ci_lower	95% CI lower bound = exp(estimate - 1.96 * std.error).
Supplementary Table 1	ci_upper	95% CI upper bound = exp(estimate + 1.96 * std.error).
Supplementary Table 2	pheno	MDD subtype (aers_minus, aers_plus, case_case, uncat).
Supplementary Table 2	EffectiveN	Effective sample size across the meta-analysis.
Supplementary Table 2	CaseN	Number of cases contributing to the meta-analysis.
Supplementary Table 2	ControlN	Number of controls contributing to the meta-analysis.
Supplementary Table 2	n_snps	Number of SNPs analysed in the meta-analysis.
Supplementary Table 2	min_pval_log10	-log10 of the minimum p-value observed.
Supplementary Table 2	h2	SNP-based heritability on the observed scale
Supplementary Table 2	h2_se	Standard error of h2.
Supplementary Table 2	int	LDSC intercept.
Supplementary Table 2	int_se	Standard error of the LDSC intercept.
Supplementary Table 2	mean_chi2	Mean chi-squared statistic across SNPs.
Supplementary Table 2	lambda_gc	Genomic inflation factor (lambda_GC).
Supplementary Table 3	phenotype	MDD subtype (aers_minus, aers_plus, case_case, uncat); strict definition only.
Supplementary Table 3	cohort	Contributing cohort (agds, bionic, estbb, gen_scotland, glad_ukbb, pgc2, str, tedss). pgc2 did not contribute to case_case.
Supplementary Table 3	CaseN	Number of cases contributed by this cohort to this subtype.
Supplementary Table 3	ControlN	Number of controls contributed by this cohort to this subtype.
Supplementary Table 3	N	Total sample size (CaseN + ControlN).
Supplementary Table 3	EffectiveN	LDSC effective sample size.
Supplementary Table 3	n_snps	Number of SNPs analysed in the cohort-level GWAS.
Supplementary Table 3	min_pval_log10	-log10 of the minimum p-value observed in the cohort-level GWAS.
Supplementary Table 4	phenotype	MDD subtype (aers_plus, aers_minus, uncat).
Supplementary Table 4	locus	Locus coordinates as 'chr<N>:<start>-<end>' (GRCh38 from clumping).
Supplementary Table 4	index_snp	Lead (index) SNP rsID for the locus.
Supplementary Table 4	p	P-value of the index SNP in the subtype GWAS.
Supplementary Table 4	b	Effect size (log odds ratio) of the index SNP for the effect allele.
Supplementary Table 4	se	Standard error of B.
Supplementary Table 4	a1_a2	Effect/non-effect allele pair (A1/A2) at the index SNP.
Supplementary Table 4	eaf	Effect allele frequency.
Supplementary Table 4	effective_n	Effective sample size at the index SNP.
Supplementary Table 4	egenes	Comma-separated colocalised eQTL eGenes, each formatted as 'gene:cell_type'. Empty if no eQTL colocalisation passed thresholds.
Supplementary Table 4	coloc_traits	Comma-separated external GWAS traits colocalising at this locus (PP.H4 >= 0.8, > 100 SNPs). Empty if none.
Supplementary Table 4	Previously reported (PMID)	Pubmed ID for previous publications reporting an overlapping locus
Supplementary Table 5	Chr	Chromosome.
Supplementary Table 5	SNP	rsID of the conditioned SNP.
Supplementary Table 5	bp	Base-pair position (GRCh37).
Supplementary Table 5	refA	Reference (effect) allele used by GCTA-COJO.
Supplementary Table 5	freq	Allele frequency in the GWAS summary statistics.
Supplementary Table 5	b	Unconditional effect size for refA.
Supplementary Table 5	se	Standard error of the unconditional effect size.
Supplementary Table 5	p	Unconditional p-value.
Supplementary Table 5	n	Sample size used in the conditional analysis.
Supplementary Table 5	freq_geno	Allele frequency in the COJO reference panel genotypes.
Supplementary Table 5	bJ	Joint (conditional) effect size from COJO.
Supplementary Table 5	bJ_se	Standard error of the joint effect size.
Supplementary Table 5	pJ	Joint (conditional) p-value.
Supplementary Table 5	LD_r	LD correlation with the other conditioned SNPs in the model.
Supplementary Table 6	RSID	rsID of the AERS+ lead SNP.
Supplementary Table 6	CHR	Chromosome.
Supplementary Table 6	POS_37	Base-pair position (GRCh37).
Supplementary Table 6	EffectAllele	Effect allele.
Supplementary Table 6	OtherAllele	Non-effect allele.
Supplementary Table 6	EAF	Effect allele frequency.
Supplementary Table 6	B	Effect size (log odds ratio) for the effect allele; harmonised so both adjustments share the same effect allele.
Supplementary Table 6	SE	Standard error of B.
Supplementary Table 6	P	P-value.
Supplementary Table 6	N	Effective sample size.
Supplementary Table 6	adjustment	Adjustment: 'Unadjusted' or 'mtCOJO BMI-adjusted'.
Supplementary Table 7	#CHROM	Chromosome (PLINK2 output).
Supplementary Table 7	POS	Base-pair position.
Supplementary Table 7	ID	Variant ID.
Supplementary Table 7	REF	Reference allele.
Supplementary Table 7	ALT	Alternate allele.
Supplementary Table 7	PROVISIONAL_REF?	Whether the REF allele is provisional (PLINK2).
Supplementary Table 7	A1	Tested (effect) allele.
Supplementary Table 7	OMITTED	Allele omitted from the regression.
Supplementary Table 7	A1_FREQ	Frequency of A1.
Supplementary Table 7	FIRTH?	Whether Firth bias correction was applied.
Supplementary Table 7	TEST	Test identifier reported by PLINK2.
Supplementary Table 7	OBS_CT	Observed sample count used in the regression.
Supplementary Table 7	OR	Odds ratio for A1.
Supplementary Table 7	LOG_OR_SE	Standard error of log(OR).
Supplementary Table 7	Z_STAT	z-statistic.
Supplementary Table 7	P	P-value.
Supplementary Table 7	ERRCODE	Error / warning code from PLINK2 (empty if none).
Supplementary Table 7	adjust	Adjustment model: 'bmi_unadjusted' or 'bmi_adjusted'.
Supplementary Table 8	phenotype	MDD subtype (aers_minus, aers_plus, uncat).
Supplementary Table 8	chr	Chromosome.
Supplementary Table 8	start	Locus start (GRCh38).
Supplementary Table 8	end	Locus end (GRCh38).
Supplementary Table 8	celltype	eQTL cell type or tissue.
Supplementary Table 8	gene_name	Gene symbol for the colocalised eGene.
Supplementary Table 8	n_gwas	Number of GWAS SNPs in the locus.
Supplementary Table 8	n_merge	Number of SNPs shared between GWAS and eQTL.
Supplementary Table 8	eqtl_beta_aligned_to_risk	eQTL beta aligned to the GWAS risk allele.
Supplementary Table 9	phenotype	MDD subtype (aers_minus, aers_plus, uncat; case_case excluded).
Supplementary Table 9	chr	Chromosome.
Supplementary Table 9	start	Locus start.
Supplementary Table 9	end	Locus end.
Supplementary Table 9	trait	External GWAS trait tested for colocalisation.
Supplementary Table 9	prob_coloc	Coloc posterior probability of a shared causal variant (PP.H4).
Supplementary Table 9	n_snps	Number of SNPs used in the coloc analysis.
Supplementary Table 10	phenotype	MDD subtype (aers_minus, aers_plus, uncat; case_case excluded).
Supplementary Table 10	source	Annotation source dataset: Zhang (2021), Siletti (2023), Li (2023), or GTEx.
Supplementary Table 10	annot	Cell-type or GTEx tissue annotation name.
Supplementary Table 10	coef	Stratified-LDSC enrichment coefficient.
Supplementary Table 10	coef_se	Standard error of the coefficient.
Supplementary Table 10	z	z-statistic for the coefficient.
Supplementary Table 10	p	P-value for the coefficient.
Supplementary Table 10	p.fdr	FDR-adjusted p-value, computed within phenotype x source.
Supplementary Table 11	trait	Prettified trait label
Supplementary Table 11	pmid	PMID or source identifier (GWAS catalog accession / URL) for the GWAS.
Supplementary Table 12	phenotype	MDD subtype (aers_minus, aers_plus, uncat).
Supplementary Table 12	trait	External trait (prettified; matches Supplementary Table 11).
Supplementary Table 12	group	Trait category / group used in the main rg figure.
Supplementary Table 12	rg	Genetic correlation (LDSC).
Supplementary Table 12	rg_se	Standard error of rg.
Supplementary Table 12	z	z-statistic for rg.
Supplementary Table 12	p	P-value for rg.
Supplementary Table 12	p.FDR	FDR-adjusted p-value, computed within phenotype.
Supplementary Table 13	phenotype	MDD subtype (aers_minus, aers_plus, uncat; case_case excluded).
Supplementary Table 13	biomarker	Nightingale NMR biomarker name.
Supplementary Table 13	rg	Genetic correlation
Supplementary Table 13	rg_se	Standard error of rg.
Supplementary Table 13	z	z-statistic for rg.
Supplementary Table 13	p	P-value for rg.
Supplementary Table 13	p.FDR	FDR-adjusted p-value, computed within phenotype.
Supplementary Table 14	phenotype	Always 'aers_plus_bmi_adj' (mtCOJO BMI-adjusted AERS+).
Supplementary Table 14	trait_type	'external_trait' or 'nightingale_biomarker'.
Supplementary Table 14	trait	Trait or biomarker name.
Supplementary Table 14	rg	Genetic correlation (LDSC).
Supplementary Table 14	rg_se	Standard error of rg.
Supplementary Table 14	z	z-statistic for rg.
Supplementary Table 14	p	P-value for rg.
Supplementary Table 14	p.FDR	FDR-adjusted p-value, computed within phenotype.
Supplementary Table 15	phenotype	MDD subtype term from the regression model (aers_plus, aers_minus, uncat).
Supplementary Table 15	icd_code	ICD-10 level-3 outcome code.
Supplementary Table 15	estimate	Regression coefficient (log odds ratio) for the subtype term.
Supplementary Table 15	std.error	Standard error of the coefficient.
Supplementary Table 15	statistic	z-statistic.
Supplementary Table 15	p.value	P-value.
Supplementary Table 15	n_cases	Number of cases for this ICD-10 outcome.
Supplementary Table 15	p_fdr	FDR-adjusted p-value, computed within phenotype.
Supplementary Table 16	direction	MR direction: 'exposure -> MDD subtype' or 'MDD subtype -> outcome'.
Supplementary Table 16	exposure	Exposure trait.
Supplementary Table 16	outcome	Outcome trait.
Supplementary Table 16	method	MR estimator (IVW, MR-Egger, weighted median, weighted mode, simple mode).
Supplementary Table 16	nsnp	Number of instruments (SNPs) used.
Supplementary Table 16	b	MR causal effect estimate.
Supplementary Table 16	se	Standard error of the estimate.
Supplementary Table 16	pval	P-value for the estimate.
Supplementary Table 17	chr	Chromosome.
Supplementary Table 17	locus_start	Clumped locus start.
Supplementary Table 17	locus_end	Clumped locus end.
Supplementary Table 17	n_variants	Number of genome-wide significant variants in the clumped locus.
Supplementary Table 17	lead_rsid	rsID of the independent lead SNP.
Supplementary Table 17	POS_37	Lead SNP base-pair position (GRCh37).
Supplementary Table 17	POS_38	Lead SNP base-pair position (GRCh38).
Supplementary Table 17	EffectAllele	Effect allele at the lead SNP.
Supplementary Table 17	OtherAllele	Non-effect allele at the lead SNP.
Supplementary Table 17	EAF	Effect allele frequency.
Supplementary Table 17	B	Effect size (log odds ratio) for the effect allele (unadjusted).
Supplementary Table 17	SE	Standard error of B.
Supplementary Table 17	P	P-value.
Supplementary Table 17	EffectiveN	LDSC effective sample size.
Supplementary Table 18	chr	Chromosome.
Supplementary Table 18	locus_start	Clumped locus start (from the unadjusted case-case GWAS).
Supplementary Table 18	locus_end	Clumped locus end.
Supplementary Table 18	n_variants	Number of genome-wide significant variants in the clumped locus.
Supplementary Table 18	lead_rsid	rsID of the independent lead SNP.
Supplementary Table 18	POS_37	Lead SNP base-pair position (GRCh37).
Supplementary Table 18	POS_38	Lead SNP base-pair position (GRCh38).
Supplementary Table 18	EffectAllele	Effect allele at the lead SNP.
Supplementary Table 18	OtherAllele	Non-effect allele at the lead SNP.
Supplementary Table 18	EAF	Effect allele frequency.
Supplementary Table 18	B	Effect size (log odds ratio), mtCOJO BMI-adjusted.
Supplementary Table 18	SE	Standard error of B.
Supplementary Table 18	P	P-value.
Supplementary Table 18	N	Sample size from the mtCOJO-adjusted sumstats.
Supplementary Table 19	phenotype	Always 'case_case' (AERS+ vs AERS-).
Supplementary Table 19	trait	External trait
Supplementary Table 19	group	Trait category / group used in the case-case rg figure.
Supplementary Table 19	rg	Genetic correlation (LDSC, unadjusted).
Supplementary Table 19	rg_se	Standard error of rg.
Supplementary Table 19	z	z-statistic for rg.
Supplementary Table 19	p	P-value for rg.
Supplementary Table 20	phenotype	Always 'case_case_bmi_adj' (mtCOJO BMI-adjusted case-case).
Supplementary Table 20	trait	External trait
Supplementary Table 20	group	Trait category / group used in the case-case rg figure.
Supplementary Table 20	rg	Genetic correlation (LDSC, mtCOJO BMI-adjusted).
Supplementary Table 20	rg_se	Standard error of rg.
Supplementary Table 20	z	z-statistic for rg.
Supplementary Table 20	p	P-value for rg.
Supplementary Table 21	phenotype	MDD subtype (aers_plus, aers_minus, uncat; case_case excluded).
Supplementary Table 21	depot	Abdominal MRI fat depot: VAT (visceral), ASAT (abdominal subcutaneous), GFAT (gluteofemoral); pairwise ratios (VAT/ASAT, VAT/GFAT, ASAT/GFAT); or anthropometric waist-to-hip ratio (WHR). Sex-combined depot GWAS only; sex-stratified results are not included.
Supplementary Table 21	bmi_adj	Whether the depot GWAS was 'Unadjusted' or 'BMI-adjusted' (adjbmi3).
Supplementary Table 21	rg	Genetic correlation (LDSC).
Supplementary Table 21	rg_se	Standard error of rg.
Supplementary Table 21	z	z-statistic for rg.
Supplementary Table 21	p	P-value for rg.

### Sheet: Supplementary Table 1
source	outcome	group	estimate	std.error	statistic	p.value	or	ci_lower	ci_upper
ICD	anxiety_broad	aers_plus	1.73547	0.0537434	32.2918	9.12157e-229	5.67159	5.10455	6.30161
ICD	asthma	aers_plus	0.876804	0.0484867	18.0834	4.30661e-73	2.40321	2.18534	2.6428
ICD	back_pain	aers_plus	0.808567	0.0615522	13.1363	2.04046e-39	2.24469	1.98958	2.53251
ICD	bipolar	aers_plus	2.84018	0.163338	17.3884	1.01093e-67	17.1188	12.429	23.5781
ICD	cirrhosis	aers_plus	0.93719	0.233239	4.01816	5.86547e-05	2.5528	1.61614	4.0323
ICD	ckd	aers_plus	0.693901	0.0954588	7.26912	3.61842e-13	2.00151	1.65997	2.41331
ICD	copd	aers_plus	0.808463	0.0926584	8.7252	2.65713e-18	2.24446	1.87171	2.69143
ICD	diabetes	aers_plus	1.02847	0.0591804	17.3785	1.20004e-67	2.79678	2.49048	3.14075
ICD	fatty_liver	aers_plus	0.888226	0.0899768	9.87172	5.52104e-23	2.43081	2.0378	2.89962
ICD	gerd	aers_plus	0.71459	0.0500207	14.2859	2.67994e-46	2.04335	1.85252	2.25383
ICD	hf	aers_plus	0.671696	0.118837	5.65225	1.58364e-08	1.95755	1.55081	2.47098
ICD	htn	aers_plus	0.737571	0.0415521	17.7505	1.70753e-70	2.09085	1.92732	2.26826
ICD	hypothyroid	aers_plus	0.885832	0.0585296	15.1348	9.553e-52	2.425	2.16217	2.71978
ICD	ibd	aers_plus	0.248468	0.139082	1.78649	0.0740201	1.28206	0.976157	1.68383
ICD	ibs	aers_plus	0.975184	0.0772656	12.6212	1.61358e-36	2.65166	2.27902	3.08523
ICD	ihd	aers_plus	0.67592	0.0631244	10.7077	9.3626e-27	1.96584	1.73706	2.22475
ICD	lipids	aers_plus	0.649296	0.053618	12.1097	9.3888e-34	1.91419	1.72324	2.12631
ICD	mdd_icd	aers_plus	2.54993	0.0469568	54.3038	0	12.8062	11.6802	14.0408
ICD	obesity	aers_plus	1.36746	0.0480223	28.4756	2.34882e-178	3.92538	3.57277	4.3128
ICD	osteoarthritis	aers_plus	0.66249	0.0442493	14.9718	1.12309e-50	1.93962	1.77848	2.11535
ICD	psoriasis	aers_plus	0.685319	0.139292	4.92003	8.65294e-07	1.9844	1.5103	2.60734
ICD	psychosis_broad	aers_plus	2.06534	0.204429	10.1029	5.36081e-24	7.88794	5.28385	11.7754
ICD	sleep_disorders	aers_plus	1.57948	0.0773611	20.417	1.18073e-92	4.85245	4.16975	5.64692
ICD	stroke	aers_plus	0.731863	0.0946123	7.73539	1.03086e-14	2.07895	1.72706	2.50253
ICD	anxiety_broad	aers_minus	1.22661	0.0278857	43.987	0	3.40965	3.22829	3.60119
ICD	asthma	aers_minus	0.388424	0.0235422	16.4991	3.72499e-61	1.47466	1.40816	1.54429
ICD	back_pain	aers_minus	0.433761	0.0289561	14.98	9.92678e-51	1.54305	1.45791	1.63316
ICD	bipolar	aers_minus	1.91883	0.114076	16.8206	1.72363e-63	6.81296	5.44794	8.51999
ICD	cirrhosis	aers_minus	0.223447	0.128953	1.73279	0.0831337	1.25038	0.971125	1.60994
ICD	ckd	aers_minus	0.188436	0.0424759	4.43631	9.15144e-06	1.20736	1.11091	1.31218
ICD	copd	aers_minus	0.411933	0.0415702	9.90931	3.79255e-23	1.50973	1.3916	1.63789
ICD	diabetes	aers_minus	0.105602	0.0330459	3.19561	0.00139536	1.11138	1.04168	1.18575
ICD	fatty_liver	aers_minus	0.205704	0.0490237	4.196	2.71666e-05	1.22839	1.11585	1.35228
ICD	gerd	aers_minus	0.35676	0.0225085	15.85	1.40664e-56	1.42869	1.36703	1.49313
ICD	hf	aers_minus	0.0542162	0.0562977	0.963026	0.335534	1.05571	0.945419	1.17887
ICD	htn	aers_minus	0.154399	0.0179758	8.58927	8.752e-18	1.16696	1.12656	1.2088
ICD	hypothyroid	aers_minus	0.175285	0.0300075	5.84135	5.1779e-09	1.19159	1.12352	1.26377
ICD	ibd	aers_minus	0.167261	0.0591291	2.82875	0.00467306	1.18206	1.05271	1.32731
ICD	ibs	aers_minus	0.516162	0.0392302	13.1573	1.54604e-39	1.67558	1.55158	1.8095
ICD	ihd	aers_minus	0.225977	0.0279145	8.09531	5.71184e-16	1.25355	1.1868	1.32404
ICD	lipids	aers_minus	0.20153	0.0233437	8.63318	5.96697e-18	1.22327	1.16856	1.28054
ICD	mdd_icd	aers_minus	1.72524	0.0272699	63.2654	0	5.61387	5.32169	5.92209
ICD	obesity	aers_minus	0.108697	0.0302528	3.59296	0.000326947	1.11482	1.05064	1.18293
ICD	osteoarthritis	aers_minus	0.192812	0.0194777	9.89907	4.20178e-23	1.21265	1.16723	1.25984
ICD	psoriasis	aers_minus	0.335598	0.066195	5.06984	3.98151e-07	1.39878	1.22858	1.59256
ICD	psychosis_broad	aers_minus	1.06716	0.138304	7.71602	1.20017e-14	2.9071	2.21684	3.8123
ICD	sleep_disorders	aers_minus	0.408539	0.0514641	7.93834	2.04903e-15	1.50462	1.36025	1.66431
ICD	stroke	aers_minus	0.100492	0.0455014	2.20855	0.0272061	1.10571	1.01137	1.20886
ICD	anxiety_broad	uncat	1.13197	0.0263515	42.9567	0	3.10178	2.94564	3.26619
ICD	asthma	uncat	0.405398	0.0211383	19.1784	5.61276e-82	1.4999	1.43903	1.56335
ICD	back_pain	uncat	0.427754	0.0261988	16.3272	6.32016e-60	1.53381	1.45704	1.61463
ICD	bipolar	uncat	1.82581	0.107157	17.0386	4.2467e-65	6.20779	5.0318	7.65863
ICD	cirrhosis	uncat	0.280158	0.11079	2.52873	0.0114475	1.32334	1.06504	1.64429
ICD	ckd	uncat	0.22124	0.0365113	6.05951	1.36538e-09	1.24762	1.16146	1.34018
ICD	copd	uncat	0.427818	0.0365891	11.6925	1.39241e-31	1.53391	1.42776	1.64795
ICD	diabetes	uncat	0.330051	0.0263467	12.5272	5.29842e-36	1.39104	1.32103	1.46476
ICD	fatty_liver	uncat	0.358044	0.0410743	8.717	2.85671e-18	1.43053	1.31988	1.55046
ICD	gerd	uncat	0.377055	0.0200848	18.7731	1.25285e-78	1.45798	1.4017	1.51653
ICD	hf	uncat	0.233152	0.0441682	5.27873	1.30085e-07	1.26257	1.15787	1.37674
ICD	htn	uncat	0.271915	0.015624	17.4037	7.73771e-68	1.31248	1.27289	1.35329
ICD	hypothyroid	uncat	0.349503	0.0263384	13.2697	3.47006e-40	1.41836	1.347	1.49351
ICD	ibd	uncat	0.167508	0.0528571	3.16907	0.0015293	1.18235	1.06599	1.31142
ICD	ibs	uncat	0.589136	0.0354753	16.6069	6.20943e-62	1.80243	1.68136	1.93222
ICD	ihd	uncat	0.270406	0.0235065	11.5035	1.26704e-30	1.3105	1.25149	1.37229
ICD	lipids	uncat	0.269931	0.0199112	13.5568	7.22587e-42	1.30987	1.25974	1.362
ICD	mdd_icd	uncat	1.75889	0.0251836	69.8429	0	5.806	5.52638	6.09978
ICD	obesity	uncat	0.505699	0.0236633	21.3706	2.50705e-101	1.65814	1.583	1.73686
ICD	osteoarthritis	uncat	0.274641	0.0171623	16.0025	1.22684e-57	1.31606	1.27252	1.36108
ICD	psoriasis	uncat	0.290282	0.0595132	4.87761	1.07381e-06	1.3368	1.18962	1.5022
ICD	psychosis_broad	uncat	1.05026	0.127474	8.23903	1.73616e-16	2.85839	2.22645	3.66969
ICD	sleep_disorders	uncat	0.815157	0.0379839	21.4606	3.63714e-102	2.25953	2.09742	2.43417
ICD	stroke	uncat	0.23325	0.0372391	6.26359	3.76211e-10	1.2627	1.17382	1.35831
ICD	anxiety_broad	bmi_matched_aers_plus	1.26387	0.0597079	21.1675	1.90587e-99	3.53907	3.14822	3.97845
ICD	asthma	bmi_matched_aers_plus	0.645309	0.0509394	12.6682	8.87394e-37	1.90658	1.72542	2.10676
ICD	back_pain	bmi_matched_aers_plus	0.675085	0.0618228	10.9197	9.28385e-28	1.9642	1.74005	2.21723
ICD	bipolar	bmi_matched_aers_plus	1.93927	0.219483	8.83564	9.95286e-19	6.9537	4.5226	10.6916
ICD	cirrhosis	bmi_matched_aers_plus	0.384607	0.283376	1.35723	0.174709	1.46904	0.842981	2.56004
ICD	ckd	bmi_matched_aers_plus	0.480151	0.0898326	5.34495	9.04424e-08	1.61632	1.35538	1.9275
ICD	copd	bmi_matched_aers_plus	0.697185	0.0872521	7.99047	1.3443e-15	2.00809	1.69244	2.38262
ICD	diabetes	bmi_matched_aers_plus	0.86536	0.0592146	14.614	2.28778e-48	2.37586	2.11552	2.66825
ICD	fatty_liver	bmi_matched_aers_plus	0.72742	0.0928216	7.83675	4.6234e-15	2.06973	1.72545	2.48271
ICD	gerd	bmi_matched_aers_plus	0.50399	0.0507751	9.92594	3.21069e-23	1.65531	1.49851	1.82852
ICD	hf	bmi_matched_aers_plus	0.50378	0.111456	4.51998	6.18449e-06	1.65496	1.3302	2.05903
ICD	htn	bmi_matched_aers_plus	0.579189	0.0403768	14.3446	1.15148e-46	1.78459	1.64881	1.93156
ICD	hypothyroid	bmi_matched_aers_plus	0.442641	0.0639513	6.92153	4.46793e-12	1.55681	1.37341	1.76471
ICD	ibd	bmi_matched_aers_plus	0.158495	0.142085	1.11549	0.26464	1.17175	0.886927	1.54803
ICD	ibs	bmi_matched_aers_plus	0.641167	0.0856464	7.48621	7.08903e-14	1.8987	1.60528	2.24574
ICD	ihd	bmi_matched_aers_plus	0.530161	0.0604553	8.76947	1.79501e-18	1.69921	1.50933	1.91296
ICD	lipids	bmi_matched_aers_plus	0.482049	0.0514246	9.37389	6.99072e-21	1.61939	1.46412	1.79112
ICD	mdd_icd	bmi_matched_aers_plus	1.90999	0.0528813	36.1185	1.16033e-285	6.75305	6.08817	7.49055
ICD	obesity	bmi_matched_aers_plus	1.19572	0.0491183	24.3437	6.7568e-131	3.30594	3.00251	3.64004
ICD	osteoarthritis	bmi_matched_aers_plus	0.533643	0.0428149	12.464	1.17407e-35	1.70513	1.56788	1.8544
ICD	psoriasis	bmi_matched_aers_plus	0.313082	0.158316	1.97758	0.0479756	1.36763	1.00279	1.86522
ICD	psychosis_broad	bmi_matched_aers_plus	0.563955	0.388209	1.45271	0.146304	1.75761	0.821245	3.7616
ICD	sleep_disorders	bmi_matched_aers_plus	1.32539	0.0836011	15.8538	1.32338e-56	3.76367	3.19484	4.43378
ICD	stroke	bmi_matched_aers_plus	0.197796	0.105387	1.87686	0.0605375	1.21871	0.991276	1.49833
ICD	anxiety_broad	bmi_matched_aers_minus	1.1348	0.0286012	39.6765	0	3.11055	2.94097	3.2899
ICD	asthma	bmi_matched_aers_minus	0.381234	0.0235862	16.1634	9.13279e-59	1.46409	1.39795	1.53336
ICD	back_pain	bmi_matched_aers_minus	0.401563	0.0292775	13.7157	8.17463e-43	1.49416	1.41083	1.58241
ICD	bipolar	bmi_matched_aers_minus	1.93235	0.112909	17.1143	1.16075e-65	6.90573	5.53478	8.61627
ICD	cirrhosis	bmi_matched_aers_minus	0.172861	0.131533	1.31421	0.188777	1.1887	0.918564	1.53828
ICD	ckd	bmi_matched_aers_minus	0.107886	0.0435993	2.47449	0.0133427	1.11392	1.02268	1.2133
ICD	copd	bmi_matched_aers_minus	0.423955	0.0418519	10.1299	4.07128e-24	1.52799	1.40765	1.65862
ICD	diabetes	bmi_matched_aers_minus	0.195944	0.0318163	6.15859	7.33952e-10	1.21646	1.14292	1.29473
ICD	fatty_liver	bmi_matched_aers_minus	0.282043	0.0475901	5.92651	3.09446e-09	1.32584	1.20776	1.45546
ICD	gerd	bmi_matched_aers_minus	0.343002	0.0226775	15.1252	1.10478e-51	1.40917	1.34791	1.47322
ICD	hf	bmi_matched_aers_minus	0.134342	0.053901	2.49237	0.0126892	1.14378	1.02911	1.27123
ICD	htn	bmi_matched_aers_minus	0.185185	0.0178807	10.3567	3.90274e-25	1.20344	1.162	1.24636
ICD	hypothyroid	bmi_matched_aers_minus	0.337633	0.028485	11.853	2.07617e-32	1.40163	1.32552	1.48211
ICD	ibd	bmi_matched_aers_minus	0.123154	0.060304	2.04222	0.0411294	1.13106	1.00497	1.27297
ICD	ibs	bmi_matched_aers_minus	0.618682	0.0380592	16.2558	2.0329e-59	1.85648	1.72303	2.00026
ICD	ihd	bmi_matched_aers_minus	0.252495	0.0275646	9.16013	5.18355e-20	1.28723	1.21953	1.35869
ICD	lipids	bmi_matched_aers_minus	0.226418	0.0230702	9.81431	9.77007e-23	1.2541	1.19866	1.31211
ICD	mdd_icd	bmi_matched_aers_minus	1.75792	0.0272283	64.5623	0	5.80036	5.49893	6.11832
ICD	obesity	bmi_matched_aers_minus	0.248395	0.0288156	8.62016	6.68581e-18	1.28197	1.21157	1.35645
ICD	osteoarthritis	bmi_matched_aers_minus	0.222659	0.0193429	11.5112	1.15906e-30	1.24939	1.20291	1.29767
ICD	psoriasis	bmi_matched_aers_minus	0.277935	0.0678452	4.09661	4.19247e-05	1.3204	1.15599	1.50819
ICD	psychosis_broad	bmi_matched_aers_minus	1.16157	0.137394	8.45432	2.80715e-17	3.19495	2.44069	4.18232
ICD	sleep_disorders	bmi_matched_aers_minus	0.759415	0.044844	16.9346	2.50178e-64	2.13702	1.95721	2.33336
ICD	stroke	bmi_matched_aers_minus	0.218344	0.0430339	5.07376	3.90028e-07	1.24401	1.14339	1.35349
Self-reported	adhd	aers_plus	2.14776	0.335288	6.40573	1.49656e-10	8.56567	4.43975	16.5259
Self-reported	agoraphobia	aers_plus	2.22335	0.1852	12.0051	3.33973e-33	9.23823	6.42604	13.2811
Self-reported	anorexia	aers_plus	0.448859	0.233295	1.92399	0.0543555	1.56652	0.991635	2.4747
Self-reported	autism_asd	aers_plus	2.19899	0.272166	8.07958	6.49879e-16	9.01586	5.28853	15.3702
Self-reported	binge_eating	aers_plus	3.1871	0.123446	25.8178	5.59682e-147	24.218	19.0134	30.8473
Self-reported	bipolar_mania	aers_plus	3.24585	0.135149	24.0167	1.85947e-127	25.6835	19.7066	33.4731
Self-reported	bulimia	aers_plus	1.26314	0.205578	6.14436	8.02847e-10	3.53653	2.36366	5.29137
Self-reported	depression	aers_plus	2.9101	0.0380482	76.4846	0	18.3586	17.0394	19.7801
Self-reported	gad_anxiety	aers_plus	1.89081	0.0408234	46.3168	0	6.62471	6.1153	7.17657
Self-reported	ocd	aers_plus	2.3077	0.130141	17.7323	2.36018e-70	10.0512	7.78829	12.9717
Self-reported	other_phobia	aers_plus	1.3478	0.112203	12.0122	3.0648e-33	3.84896	3.08912	4.79571
Self-reported	other_psychosis	aers_plus	2.8463	0.174057	16.3527	4.16341e-60	17.2239	12.2453	24.2266
Self-reported	panic_attacks	aers_plus	1.67948	0.0569927	29.4684	7.32286e-191	5.36278	4.79598	5.99658
Self-reported	personality_disorder	aers_plus	2.89108	0.231516	12.4876	8.72341e-36	18.0128	11.4422	28.3564
Self-reported	schizophrenia	aers_plus	2.6815	0.295255	9.08198	1.06617e-19	14.607	8.1891	26.0549
Self-reported	social_anxiety	aers_plus	2.30512	0.0983588	23.4358	1.84506e-121	10.0253	8.26751	12.1569
Self-reported	adhd	aers_minus	1.03235	0.25198	4.09693	4.18661e-05	2.80765	1.71338	4.60079
Self-reported	agoraphobia	aers_minus	1.58402	0.110707	14.3083	1.94253e-46	4.87454	3.92372	6.05576
Self-reported	anorexia	aers_minus	1.3097	0.0797143	16.4299	1.16862e-60	3.70505	3.16913	4.3316
Self-reported	autism_asd	aers_minus	0.867206	0.223788	3.87513	0.000106567	2.38025	1.53508	3.69075
Self-reported	binge_eating	aers_minus	0.84522	0.131786	6.41356	1.42158e-10	2.32849	1.79844	3.01476
Self-reported	bipolar_mania	aers_minus	2.09758	0.101516	20.6625	7.53091e-95	8.14644	6.67661	9.93986
Self-reported	bulimia	aers_minus	1.02373	0.117267	8.72986	2.54992e-18	2.78355	2.21197	3.50283
Self-reported	depression	aers_minus	2.12644	0.0174904	121.578	0	8.38496	8.10238	8.67739
Self-reported	gad_anxiety	aers_minus	1.58988	0.0196127	81.0641	0	4.90318	4.71828	5.09533
Self-reported	ocd	aers_minus	1.41065	0.088132	16.0061	1.15902e-57	4.09861	3.4484	4.87143
Self-reported	other_phobia	aers_minus	0.705857	0.0622897	11.3318	9.1266e-30	2.02558	1.79278	2.28861
Self-reported	other_psychosis	aers_minus	2.18772	0.11474	19.0668	4.7642e-81	8.91488	7.11946	11.1631
Self-reported	panic_attacks	aers_minus	1.36206	0.0293215	46.4528	0	3.90424	3.68619	4.13519
Self-reported	personality_disorder	aers_minus	2.21917	0.1492	14.8738	4.87498e-50	9.1997	6.86708	12.3247
Self-reported	schizophrenia	aers_minus	1.16573	0.246473	4.72966	2.24898e-06	3.20827	1.97911	5.20083
Self-reported	social_anxiety	aers_minus	1.47211	0.0639921	23.0046	4.1939e-117	4.35842	3.84466	4.94084
Self-reported	adhd	uncat	1.27751	0.211615	6.03697	1.57033e-09	3.58771	2.36966	5.43184
Self-reported	agoraphobia	uncat	1.68262	0.102142	16.4734	5.70221e-61	5.37964	4.40361	6.57202
Self-reported	anorexia	uncat	0.715708	0.0913899	7.83137	4.82589e-15	2.04564	1.71016	2.44693
Self-reported	autism_asd	uncat	1.67467	0.155049	10.8009	3.40905e-27	5.33703	3.93839	7.23236
Self-reported	binge_eating	uncat	1.87543	0.0944915	19.8476	1.15565e-87	6.52363	5.42071	7.85095
Self-reported	bipolar_mania	uncat	2.10645	0.0928862	22.6777	7.43139e-114	8.219	6.85098	9.86019
Self-reported	bulimia	uncat	1.117	0.110328	10.1244	4.30646e-24	3.05568	2.46148	3.79334
Self-reported	depression	uncat	2.25613	0.0159838	141.151	0	9.54608	9.25166	9.84988
Self-reported	gad_anxiety	uncat	1.50995	0.0182873	82.568	0	4.52649	4.36712	4.69167
Self-reported	ocd	uncat	1.44449	0.0799228	18.0736	5.14126e-73	4.23971	3.62497	4.9587
Self-reported	other_phobia	uncat	0.704963	0.0568354	12.4036	2.49864e-35	2.02377	1.81043	2.26225
Self-reported	other_psychosis	uncat	2.03569	0.109837	18.5337	1.10411e-76	7.65753	6.17438	9.49694
Self-reported	panic_attacks	uncat	1.28638	0.027665	46.4986	0	3.61967	3.42863	3.82136
Self-reported	personality_disorder	uncat	2.2207	0.135211	16.424	1.2888e-60	9.21378	7.06877	12.0097
Self-reported	schizophrenia	uncat	1.51368	0.193159	7.83645	4.63476e-15	4.54342	3.11145	6.63442
Self-reported	social_anxiety	uncat	1.6196	0.0557404	29.0561	1.28931e-185	5.05106	4.5283	5.63416
Self-reported	adhd	bmi_matched_aers_plus	1.35637	0.472101	2.87306	0.00406523	3.88209	1.53888	9.79323
Self-reported	agoraphobia	bmi_matched_aers_plus	2.07283	0.182945	11.3304	9.27893e-30	7.94732	5.55258	11.3749
Self-reported	anorexia	bmi_matched_aers_plus	0.513171	0.236881	2.16637	0.0302831	1.67058	1.0501	2.65769
Self-reported	autism_asd	bmi_matched_aers_plus	1.28497	0.428262	3.00044	0.00269589	3.61458	1.5614	8.36761
Self-reported	binge_eating	bmi_matched_aers_plus	1.99363	0.175712	11.346	7.76242e-30	7.34216	5.20301	10.3608
Self-reported	bipolar_mania	bmi_matched_aers_plus	2.18196	0.18653	11.6976	1.31109e-31	8.86364	6.14942	12.7759
Self-reported	bulimia	bmi_matched_aers_plus	0.436782	0.326719	1.33687	0.181264	1.54772	0.815798	2.93631
Self-reported	depression	bmi_matched_aers_plus	2.33307	0.0371608	62.7831	0	10.3096	9.58536	11.0885
Self-reported	gad_anxiety	bmi_matched_aers_plus	1.58664	0.0425946	37.2497	1.07057e-291	4.88728	4.49583	5.31281
Self-reported	ocd	bmi_matched_aers_plus	1.42525	0.184978	7.705	1.30844e-14	4.1589	2.89416	5.97634
Self-reported	other_phobia	bmi_matched_aers_plus	0.897728	0.12976	6.91838	4.5683e-12	2.45402	1.90294	3.1647
Self-reported	other_psychosis	bmi_matched_aers_plus	1.82699	0.248957	7.33857	2.15887e-13	6.21512	3.81534	10.1243
Self-reported	panic_attacks	bmi_matched_aers_plus	1.51812	0.0590597	25.7048	1.03226e-145	4.56364	4.06479	5.1237
Self-reported	personality_disorder	bmi_matched_aers_plus	2.38174	0.272829	8.72977	2.55181e-18	10.8237	6.34071	18.4761
Self-reported	schizophrenia	bmi_matched_aers_plus	0.99535	0.59764	1.66547	0.0958198	2.70567	0.838597	8.72965
Self-reported	social_anxiety	bmi_matched_aers_plus	1.5561	0.130928	11.8852	1.41345e-32	4.74031	3.6674	6.12711
Self-reported	adhd	bmi_matched_aers_minus	1.09411	0.244476	4.47533	7.62919e-06	2.98652	1.84954	4.82245
Self-reported	agoraphobia	bmi_matched_aers_minus	1.66572	0.107854	15.4442	8.25937e-54	5.28949	4.2816	6.53463
Self-reported	anorexia	bmi_matched_aers_minus	0.805037	0.0919857	8.75177	2.10037e-18	2.23678	1.86777	2.67869
Self-reported	autism_asd	bmi_matched_aers_minus	1.54262	0.178341	8.64985	5.15649e-18	4.67685	3.29721	6.63376
Self-reported	binge_eating	bmi_matched_aers_minus	1.84224	0.099295	18.5532	7.67686e-77	6.31069	5.19463	7.66652
Self-reported	bipolar_mania	bmi_matched_aers_minus	2.21309	0.09797	22.5895	5.49903e-113	9.14394	7.54639	11.0797
Self-reported	bulimia	bmi_matched_aers_minus	1.17424	0.111621	10.5198	6.99851e-26	3.23568	2.59987	4.02699
Self-reported	depression	bmi_matched_aers_minus	2.26098	0.0173196	130.544	0	9.59247	9.2723	9.92369
Self-reported	gad_anxiety	bmi_matched_aers_minus	1.51407	0.0198629	76.2258	0	4.54518	4.37163	4.72562
Self-reported	ocd	bmi_matched_aers_minus	1.50021	0.0850109	17.6472	1.06838e-69	4.48262	3.79463	5.29535
Self-reported	other_phobia	bmi_matched_aers_minus	0.693364	0.0620904	11.167	5.91398e-29	2.00043	1.77122	2.25931
Self-reported	other_psychosis	bmi_matched_aers_minus	2.0825	0.117276	17.7573	1.51462e-70	8.02453	6.37665	10.0983
Self-reported	panic_attacks	bmi_matched_aers_minus	1.25101	0.0301727	41.4615	0	3.49386	3.29322	3.70671
Self-reported	personality_disorder	bmi_matched_aers_minus	2.21381	0.146808	15.0796	2.20696e-51	9.15049	6.86244	12.2014
Self-reported	schizophrenia	bmi_matched_aers_minus	1.69651	0.206263	8.22499	1.952e-16	5.45489	3.64092	8.1726
Self-reported	social_anxiety	bmi_matched_aers_minus	1.68131	0.0603302	27.8684	6.44413e-171	5.37258	4.77341	6.04696

### Sheet: Supplementary Table 2
pheno	EffectiveN	CaseN	ControlN	n_snps	min_pval_log10	h2	h2_se	int	int_se	mean_chi2	lambda_gc
aers_minus	156624	44910	336614	9123388	11.9517	0.0931083	0.00513722	1.01862	0.00844438	1.30781	1.25913
aers_plus	47858	12852	334919	8149294	11.4202	0.178643	0.0150269	0.989437	0.00762699	1.15817	1.13843
case_case	33343	11725	41000	7829276	11.4724	0.13237	0.0173215	1.01758	0.00752347	1.10422	1.09371
uncat	215828	66586	336614	9125131	10.0585	0.0861326	0.00424342	1.01457	0.00951872	1.37926	1.31884

### Sheet: Supplementary Table 3
phenotype	cohort	CaseN	ControlN	N	EffectiveN	n_snps	min_pval_log10
aers_minus	agds	1972	13138	15110	6858	6546675	7.59656
aers_minus	bionic	4812	48286	53098	17503	7964371	7.2195
aers_minus	estbb	5706	31391	37097	19313	9299471	6.85063
aers_minus	gen_scotland	480	3862	4342	1707	7399497	7.11725
aers_minus	glad_ukbb	27649	225397	253046	98511	7791973	9.25805
aers_minus	pgc2	2300	4644	6014	6104	3970315	6.04535
aers_minus	str	1357	6817	8174	4526	8561526	7.45951
aers_minus	tedss	634	3079	3713	2102	6529709	7.23951
aers_plus	agds	2895	13138	16033	9489	6547752	6.61579
aers_plus	bionic	1583	48286	49869	6131	7964333	7.29335
aers_plus	estbb	1740	31391	33131	6594	9300107	6.29977
aers_plus	gen_scotland	105	3862	3967	408	7349895	8.10425
aers_plus	glad_ukbb	5832	225397	231229	22739	7790879	8.83685
aers_plus	pgc2	338	2949	3270	1129	5620167	7.65397
aers_plus	str	147	6817	6964	575	8562352	7.78887
aers_plus	tedss	212	3079	3291	793	6406853	5.88396
case_case	agds	2895	1972	4867	4691	6528663	5.88124
case_case	bionic	899	3682	5521	2890	7968496	6.39843
case_case	estbb	1740	5706	7446	5333	9299109	6.03017
case_case	gen_scotland	105	480	585	344	7349891	6.63227
case_case	glad_ukbb	5832	27649	33481	19264	7778464	7.79818
case_case	str	147	1357	1504	530	8562844	6.53506
case_case	tedss	212	634	846	635	4796585	5.76758
uncat	agds	7851	13138	20989	19657	6551325	6.29577
uncat	bionic	10697	48286	58983	35028	7963936	6.78008
uncat	estbb	7535	31391	38926	24305	9298971	6.24654
uncat	gen_scotland	649	3862	4511	2222	7399503	5.93293
uncat	glad_ukbb	35013	225397	260410	121221	7792668	10.302
uncat	pgc2	2935	4644	6551	7113	3998962	5.82852
uncat	str	992	6817	7809	3463	8562567	8.14366
uncat	tedss	914	3079	3993	2819	6603741	6.58778

### Sheet: Supplementary Table 4
phenotype	locus	index_snp	p	b	se	a1_a2	eaf	effective_n	egenes	coloc_traits	Previously reported (PMID)
aers_minus	chr1:72777396-73602121	rs6424535	3.59419e-09	-0.0450193	0.00762798	A/G	0.518165	155372			39814019
aers_minus	chr2:154797954-155557905	rs67285670	1.21475e-12	0.0657197	0.00925149	A/T	0.780037	154193			39814019
aers_minus	chr4:169368484-169724852	rs72696665	4.5097e-08	0.043502	0.00795336	G/T	0.494837	143065	CLCN3:Ext,CLCN3:IN,CLCN3:IN6,SH3RF1:MG2	Schizophrenia	39814019
aers_minus	chr5:165041189-165251940	rs9314057	9.45078e-10	-0.0469506	0.00767365	T/C	0.459875	154661		Metabolic Syndrome, Waist Circumference	39814019
aers_minus	chr5:171375638-171458803	rs6555946	2.44097e-09	0.0479803	0.00804315	G/A	0.625652	147891	NPM1:Ext,NPM1:IN		39814019
aers_minus	chr6:27457865-31831299	rs3132616	3.91181e-09	0.0709307	0.0120469	A/G	0.857003	131204			39814019
aers_minus	chr6:164642176-164905030	rs9356262	1.11767e-12	-0.0596293	0.00838057	T/C	0.713417	156177			39814019
aers_minus	chr9:11169382-11891170	rs7039688	5.06523e-09	-0.0446371	0.00763678	C/T	0.488573	154662			39814019
aers_minus	chr12:121387384-121524144	rs10849872	1.63788e-08	0.0441049	0.00781107	A/G	0.487955	146344		BMI, Fasting Glucose, Random Glucose	39814019
aers_minus	chr13:53043646-53455274	rs2806950	2.668e-10	0.0498187	0.00788653	G/A	0.378576	153330			39814019
aers_plus	chr1:72047305-72493356	rs10789340	3.8e-12	-0.11485	0.0165384	A/G	0.374473	38030	LINC02796:IN	Illnesses	39814019
aers_plus	chr1:72810145-73611905	rs1852233	4.12249e-12	0.11361	0.016387	C/T	0.491631	35914			39814019
aers_plus	chr5:104408031-104756336	rs21126	4.64182e-10	0.0912914	0.0146517	G/A	0.424091	47517		BMI, Illnesses, Metabolic Syndrome, Waist Circumference	39814019
aers_plus	chr16:53764611-53811575	rs56094641	1.81421e-08	-0.0828888	0.0147257	A/G	0.591768	46955		BMI, Type 2 Diabetes, Random Glucose, Waist Circumference	39814019
uncat	chr1:72047305-72474590	rs12128707	8.74064e-11	-0.0520841	0.00802867	A/G	0.73942	185799		BMI, Random Glucose	39814019
uncat	chr1:72810145-73695609	rs11210185	1.40883e-09	-0.0401768	0.0066359	A/T	0.517863	213784			39814019
uncat	chr2:144873773-145040008	rs786257	2.77328e-09	0.0414834	0.00697847	A/C	0.344142	214385		Coronary Artery Disease	39814019
uncat	chr3:21230630-21344611	rs4857987	9.44405e-09	0.0446333	0.00777526	T/C	0.240514	214198			Novel
uncat	chr3:29667297-29765416	rs13062939	1.04058e-08	-0.0398413	0.00696042	A/G	0.611918	206224			33479212
uncat	chr4:87991996-88076931	rs7696304	4.10858e-08	0.0381962	0.00696234	A/G	0.611723	204585	PKD2:Ast,PKD2:Ast1,PKD2:Ast2,PKD2:Ast3		Novel
uncat	chr4:170011050-170068902	rs12650424	3.68353e-08	0.0421405	0.00765441	T/C	0.737439	207948	MFAP3L:IN6		38177345
uncat	chr5:88673046-88710011	rs6882046	2.4841e-08	-0.0434434	0.00779339	A/G	0.743603	203724			39814019
uncat	chr6:26886752-29374190	rs10807023	9.23301e-11	-0.0441789	0.00681878	G/A	0.385788	215685			39814019
uncat	chr16:13652691-13699980	rs35113202	1.47738e-08	-0.0414521	0.0073183	A/G	0.623198	189987			39814019
uncat	chr19:31383225-31436641	rs2111530	1.81398e-09	-0.0416295	0.00692251	A/G	0.605138	204975			39814019
uncat	chr20:38736338-39017385	rs4810212	3.62709e-08	-0.037244	0.00676167	T/G	0.405882	212239	ACTR5:Ext,ACTR5:Ext2,ACTR5:Ext4,PPP1R16B:IN1		38177345
uncat	chr20:48893954-49311346	rs6095401	1.80153e-09	-0.0433579	0.00720859	G/A	0.67745	207518			39814019

### Sheet: Supplementary Table 5
Chr	SNP	bp	refA	freq	b	se	p	n	freq_geno	bJ	bJ_se	pJ	LD_r
1	rs10789340	72940273	A	0.374	-0.115	0.0165	3.8e-12	38663	0.378	-0.0947	0.0169	2.23e-08	-0.218
1	rs1852233	73283837	C	0.492	0.114	0.0164	4.12e-12	36907	0.485	0.0936	0.0168	2.43e-08	0

### Sheet: Supplementary Table 6
RSID	CHR	POS_37	EffectAllele	OtherAllele	EAF	B	SE	P	N	adjustment
rs10789340	1	72940273	A	G	0.374473	-0.11485	0.0165384	3.8e-12	38030	Unadjusted
rs10789340	1	72940273	A	G	0.374473	-0.101412	0.0165755	9.46468e-10	38030	mtCOJO BMI-adjusted
rs1852233	1	73283837	C	T	0.491631	0.11361	0.016387	4.12249e-12	35914	Unadjusted
rs1852233	1	73283837	C	T	0.491631	0.112981	0.0164219	5.99017e-12	35914	mtCOJO BMI-adjusted
rs21126	5	104013782	G	A	0.424091	0.0912914	0.0146517	4.64182e-10	47517	Unadjusted
rs21126	5	104013782	G	A	0.424091	0.0817122	0.0146975	2.70405e-08	47517	mtCOJO BMI-adjusted
rs56094641	16	53806453	A	G	0.591768	-0.0828888	0.0147257	1.81421e-08	46955	Unadjusted
rs56094641	16	53806453	A	G	0.591768	-0.0304109	0.0147721	0.0395249	46955	mtCOJO BMI-adjusted

### Sheet: Supplementary Table 7
#CHROM	POS	ID	REF	ALT	PROVISIONAL_REF?	A1	OMITTED	A1_FREQ	FIRTH?	TEST	OBS_CT	OR	LOG_OR_SE	Z_STAT	P	ERRCODE	adjust
1	72940273	rs10789340	A	G	N	A	G	0.372579	N	ADD	79360	0.882872	0.0294781	-4.22602	2.37856e-05	.	no
1	72940273	rs10789340	A	G	N	A	G	0.372579	N	ADD	79360	0.902445	0.0303134	-3.38621	0.000708658	.	bmi
1	73283837	rs1852233	C	T	N	C	T	0.482721	N	ADD	79360	1.15604	0.0283989	5.1057	3.29565e-07	.	no
1	73283837	rs1852233	C	T	N	C	T	0.482721	N	ADD	79360	1.16085	0.0292121	5.10574	3.29506e-07	.	bmi
5	104013782	rs21126	G	A	N	G	A	0.427605	N	ADD	79360	1.11128	0.0283563	3.72084	0.000198561	.	no
5	104013782	rs21126	G	A	N	G	A	0.427605	N	ADD	79360	1.08412	0.0292083	2.76536	0.00568604	.	bmi
16	53806453	rs56094641	A	G	N	G	A	0.399348	N	ADD	79360	1.07081	0.0286264	2.38999	0.0168488	.	no
16	53806453	rs56094641	A	G	N	G	A	0.399348	N	ADD	79360	1.00513	0.0294429	0.173851	0.861982	.	bmi

### Sheet: Supplementary Table 8
phenotype	chr	start	end	celltype	gene_name	n_gwas	n_merge	eqtl_beta_aligned_to_risk
aers_minus	4	169368484	169724852	Ext	CLCN3	913	662	0.152835
aers_minus	4	169368484	169724852	IN	CLCN3	913	662	0.113958
aers_minus	4	169368484	169724852	IN6	CLCN3	913	662	0.125169
aers_minus	4	169368484	169724852	MG2	SH3RF1	913	662	0.238798
aers_minus	5	171375638	171458803	Ext	NPM1	237	184	0.0811767
aers_minus	5	171375638	171458803	IN	NPM1	237	184	0.104815
aers_plus	1	72047305	72493356	IN	LINC02796	912	458	0.0965629
uncat	4	87991996	88076931	Ast	PKD2	259	204	-0.542146
uncat	4	87991996	88076931	Ast1	PKD2	259	205	-0.570619
uncat	4	87991996	88076931	Ast2	PKD2	259	208	-0.621588
uncat	4	87991996	88076931	Ast3	PKD2	259	207	-0.465387
uncat	4	170011050	170068902	IN6	MFAP3L	168	141	-0.247968
uncat	20	38736338	39017385	Ext	ACTR5	856	633	0.171171
uncat	20	38736338	39017385	Ext2	ACTR5	856	633	0.227536
uncat	20	38736338	39017385	Ext4	ACTR5	856	633	0.27207
uncat	20	38736338	39017385	IN1	PPP1R16B	856	623	0.209291

### Sheet: Supplementary Table 9
phenotype	chr	start	end	trait	prob_coloc	n_snps
aers_minus	4	169368484	169724852	Schizophrenia	0.866597	790
aers_minus	5	165041189	165251940	Metabolic syndrome	0.966784	257
aers_minus	5	165041189	165251940	Waist circumference	0.906806	991
aers_minus	12	121387384	121524144	BMI	0.956048	321
aers_minus	12	121387384	121524144	Fasting glucose	0.95521	352
aers_minus	12	121387384	121524144	Random glucose	0.83004	358
aers_plus	1	72047305	72493356	Illnesses	0.931312	882
aers_plus	5	104408031	104756336	BMI	0.928381	1075
aers_plus	5	104408031	104756336	Illnesses	0.947454	1037
aers_plus	5	104408031	104756336	Metabolic syndrome	0.973362	355
aers_plus	5	104408031	104756336	Waist circumference	0.917034	1090
aers_plus	16	53764611	53811575	BMI	0.955597	186
aers_plus	16	53764611	53811575	Random glucose	0.959082	191
aers_plus	16	53764611	53811575	Type 2 diabetes	0.960244	183
aers_plus	16	53764611	53811575	Waist circumference	0.966918	192
uncat	1	72047305	72474590	BMI	0.917566	865
uncat	1	72047305	72474590	Random glucose	0.931068	946
uncat	2	144873773	145040008	Coronary artery disease	0.966394	397

### Sheet: Supplementary Table 10
phenotype	source	annot	coef	coef_se	z	p	p.fdr
aers_minus	GTEx	Adipose Tissue	-4.49787e-09	1.94343e-09	-2.3144	0.989677	0.999993
aers_minus	GTEx	Adrenal Gland	-7.04482e-10	1.88493e-09	-0.373745	0.645703	0.999993
aers_minus	GTEx	Blood	1.39509e-09	2.30266e-09	0.605861	0.272304	0.710351
aers_minus	GTEx	Blood Vessel	-1.8683e-09	1.73627e-09	-1.07604	0.859046	0.999993
aers_minus	GTEx	Brain – Amygdala	6.76045e-09	2.03675e-09	3.31923	0.000451326	0.00417477
aers_minus	GTEx	Brain – Anterior cingulate cortex (BA24)	8.21727e-09	1.95182e-09	4.21006	1.27653e-05	0.000189621
aers_minus	GTEx	Brain – Caudate (basal)ganglia	6.06664e-09	1.95717e-09	3.09971	0.000968567	0.00504583
aers_minus	GTEx	Brain – Cerebellar Hemisphere	6.12489e-09	1.99881e-09	3.06428	0.00109099	0.00504583
aers_minus	GTEx	Brain – Cerebellum	5.27428e-09	2.03326e-09	2.594	0.00474336	0.0195005
aers_minus	GTEx	Brain – Cortex	7.68438e-09	1.84373e-09	4.16784	1.53747e-05	0.000189621
aers_minus	GTEx	Brain – Frontal Cortex (BA9)	8.19538e-09	1.87616e-09	4.36817	6.26466e-06	0.000189621
aers_minus	GTEx	Brain – Hippocampus	5.60688e-09	1.82857e-09	3.06627	0.00108373	0.00504583
aers_minus	GTEx	Brain – Hypothalamus	4.90156e-09	2.16169e-09	2.26747	0.0116808	0.03929
aers_minus	GTEx	Brain – Nucleus accumbens (basal)ganglia	6.21563e-09	1.97947e-09	3.14005	0.000844601	0.00504583
aers_minus	GTEx	Brain – Putamen (basal)ganglia	4.6864e-09	1.93272e-09	2.42476	0.00765916	0.0283389
aers_minus	GTEx	Brain – Spinal cord (cervical)c 1	-2.92747e-10	1.7278e-09	-0.169433	0.567272	0.999993
aers_minus	GTEx	Brain – Substantia nigra	1.00046e-09	1.78878e-09	0.559295	0.28798	0.710351
aers_minus	GTEx	Breast	-5.2869e-09	1.91735e-09	-2.7574	0.997087	0.999993
aers_minus	GTEx	Colon	-2.92625e-09	1.85628e-09	-1.57641	0.942534	0.999993
aers_minus	GTEx	Esophagus	-6.08509e-09	1.94004e-09	-3.13658	0.999145	0.999993
aers_minus	GTEx	Heart	-1.29691e-09	2.17287e-09	-0.596865	0.724701	0.999993
aers_minus	GTEx	Liver	-4.96116e-10	1.88349e-09	-0.263403	0.60388	0.999993
aers_minus	GTEx	Lung	-4.00983e-09	1.83564e-09	-2.18444	0.985535	0.999993
aers_minus	GTEx	Muscle	-2.26055e-09	2.10215e-09	-1.07535	0.858892	0.999993
aers_minus	GTEx	Nerve	7.16977e-10	2.025e-09	0.354063	0.361646	0.836306
aers_minus	GTEx	Ovary	-3.04769e-09	1.72135e-09	-1.77052	0.96168	0.999993
aers_minus	GTEx	Pancreas	-2.08412e-09	1.95257e-09	-1.06737	0.857099	0.999993
aers_minus	GTEx	Pituitary	2.18275e-09	2.06534e-09	1.05684	0.145291	0.413521
aers_minus	GTEx	Prostate	-5.32439e-09	1.88713e-09	-2.82143	0.997609	0.999993
aers_minus	GTEx	Salivary Gland	-3.22669e-09	1.91553e-09	-1.68449	0.953957	0.999993
aers_minus	GTEx	Skin	-4.95348e-09	1.82889e-09	-2.70847	0.99662	0.999993
aers_minus	GTEx	Small Intestine	-8.67454e-10	2.15136e-09	-0.403213	0.656604	0.999993
aers_minus	GTEx	Spleen	2.57116e-09	2.13913e-09	1.20196	0.114689	0.353624
aers_minus	GTEx	Stomach	-2.03181e-09	2.03911e-09	-0.996421	0.840477	0.999993
aers_minus	GTEx	Thyroid	-1.249e-09	2.11312e-09	-0.591072	0.722764	0.999993
aers_minus	GTEx	Uterus	-2.90431e-09	1.77702e-09	-1.63438	0.94891	0.999993
aers_minus	GTEx	Vagina	-7.30511e-09	1.67791e-09	-4.3537	0.999993	0.999993
aers_minus	Li (2023)	ACBGM	-9.55096e-08	7.03933e-08	-1.3568	0.912577	0.998012
aers_minus	Li (2023)	AMY	3.78157e-08	4.23586e-08	0.892752	0.185995	0.666482
aers_minus	Li (2023)	ASCNT	-5.8912e-08	4.25411e-08	-1.38483	0.916947	0.998012
aers_minus	Li (2023)	ASCT	-2.81664e-08	3.1246e-08	-0.901439	0.816323	0.998012
aers_minus	Li (2023)	BFEXA	-9.73297e-08	6.25488e-08	-1.55606	0.940153	0.998012
aers_minus	Li (2023)	BNGA	-1.25942e-07	1.03626e-07	-1.21535	0.887884	0.998012
aers_minus	Li (2023)	CBGA	-8.04199e-08	9.00174e-08	-0.893381	0.814173	0.998012
aers_minus	Li (2023)	CBGRC	-3.55427e-08	4.21803e-08	-0.842636	0.800284	0.998012
aers_minus	Li (2023)	CHO	1.05976e-08	1.29683e-07	0.0817196	0.467435	0.967561
aers_minus	Li (2023)	CNGA	1.13405e-08	4.84392e-08	0.234118	0.407447	0.967561
aers_minus	Li (2023)	CT	2.07985e-08	4.00507e-08	0.519303	0.301775	0.92688
aers_minus	Li (2023)	EC	-3.95233e-07	3.27135e-07	-1.20816	0.886508	0.998012
aers_minus	Li (2023)	ET	-2.89262e-07	1.11409e-07	-2.59639	0.99529	0.998012
aers_minus	Li (2023)	FOXP2	-3.7129e-09	5.08478e-08	-0.0730199	0.529105	0.998012
aers_minus	Li (2023)	ITL23	7.89215e-08	3.05329e-08	2.5848	0.00487173	0.0963791
aers_minus	Li (2023)	ITL34	7.47547e-08	3.70475e-08	2.0178	0.0218059	0.177705
aers_minus	Li (2023)	ITL4	6.88313e-08	3.72778e-08	1.84644	0.0324138	0.199113
aers_minus	Li (2023)	ITL45	4.66367e-08	4.74677e-08	0.982493	0.162929	0.636904
aers_minus	Li (2023)	ITL5	3.3174e-08	3.1696e-08	1.04663	0.147635	0.63483
aers_minus	Li (2023)	ITL6_1	1.17145e-07	3.47903e-08	3.36718	0.000379706	0.0163274
aers_minus	Li (2023)	ITL6_2	2.24801e-08	4.30979e-08	0.521604	0.300973	0.92688
aers_minus	Li (2023)	ITV1C	5.3636e-08	3.51141e-08	1.52748	0.0633213	0.302535
aers_minus	Li (2023)	L6B	-7.91532e-08	4.23208e-08	-1.87032	0.96928	0.998012
aers_minus	Li (2023)	LAMP5_1	1.81543e-08	4.38345e-08	0.414155	0.33938	0.967561
aers_minus	Li (2023)	LAMP5_2	-2.22473e-08	4.58317e-08	-0.485412	0.686308	0.998012
aers_minus	Li (2023)	MBGA	-9.53807e-09	7.65553e-08	-0.124591	0.549576	0.998012
aers_minus	Li (2023)	MGC	-9.47766e-08	3.4468e-08	-2.7497	0.997018	0.998012
aers_minus	Li (2023)	MSN	7.15655e-08	3.64486e-08	1.96346	0.0247961	0.177705
aers_minus	Li (2023)	NP	-2.89327e-08	5.1013e-08	-0.567163	0.714698	0.998012
aers_minus	Li (2023)	OGC	-1.4205e-08	3.32197e-08	-0.427606	0.665531	0.998012
aers_minus	Li (2023)	OPC	5.99195e-08	3.72644e-08	1.60796	0.0539223	0.289832
aers_minus	Li (2023)	PER	-1.24699e-06	7.10751e-07	-1.75447	0.960325	0.998012
aers_minus	Li (2023)	PVALB	8.86883e-08	3.58819e-08	2.47167	0.00672412	0.0963791
aers_minus	Li (2023)	PV_ChCs	3.40018e-09	4.93421e-08	0.0689105	0.47253	0.967561
aers_minus	Li (2023)	SEPGA	-5.07461e-07	1.92712e-07	-2.63327	0.995772	0.998012
aers_minus	Li (2023)	SIGA	-3.70756e-07	1.28733e-07	-2.88005	0.998012	0.998012
aers_minus	Li (2023)	SMC	-1.1463e-07	8.06052e-08	-1.42212	0.922504	0.998012
aers_minus	Li (2023)	SNCG	6.00383e-09	5.32515e-08	0.112745	0.455116	0.967561
aers_minus	Li (2023)	SST	9.6766e-08	4.168e-08	2.32164	0.0101261	0.108856
aers_minus	Li (2023)	SST_CHODL	2.38967e-08	7.09463e-08	0.336829	0.368123	0.967561
aers_minus	Li (2023)	SUB	-2.54625e-07	1.63899e-07	-1.55355	0.939854	0.998012
aers_minus	Li (2023)	THMGA	-1.68757e-07	8.59871e-08	-1.96259	0.975153	0.998012
aers_minus	Li (2023)	VIP	1.12109e-08	3.85363e-08	0.290919	0.385557	0.967561
aers_minus	Siletti (2023)	amygdala_excitatory	4.7465e-09	1.8107e-09	2.62136	0.00437896	0.0226246
aers_minus	Siletti (2023)	astrocyte	-3.70971e-09	2.01722e-09	-1.83902	0.967044	0.990602
aers_minus	Siletti (2023)	bergmann_glia	8.12144e-10	2.22071e-09	0.365714	0.357289	0.527427
aers_minus	Siletti (2023)	cerebellar_inhibitory	4.13187e-10	2.11963e-09	0.194934	0.422722	0.569756
aers_minus	Siletti (2023)	cge_interneuron	7.16371e-09	2.29793e-09	3.11747	0.000912059	0.00706846
aers_minus	Siletti (2023)	choroid_plexus	-1.97253e-09	1.92662e-09	-1.02383	0.847042	0.990602
aers_minus	Siletti (2023)	committed_oligodendrocyte_precursor	3.8163e-10	1.79755e-09	0.212305	0.415934	0.569756
aers_minus	Siletti (2023)	deep_layer_corticothalamic_and_6b	3.13588e-09	1.68115e-09	1.86531	0.0310688	0.0761985
aers_minus	Siletti (2023)	deep_layer_intratelencephalic	3.17976e-09	1.97862e-09	1.60706	0.0540211	0.119618
aers_minus	Siletti (2023)	deep_layer_near_projecting	3.1098e-09	2.14743e-09	1.44815	0.0737874	0.142963
aers_minus	Siletti (2023)	eccentric_medium_spiny_neuron	2.09339e-09	2.06371e-09	1.01438	0.155201	0.253223
aers_minus	Siletti (2023)	ependymal	-4.09349e-09	1.74224e-09	-2.34956	0.990602	0.990602
aers_minus	Siletti (2023)	fibroblast	-3.84087e-09	1.94764e-09	-1.97206	0.975699	0.990602
aers_minus	Siletti (2023)	hippocampal_ca1_3	8.03486e-09	1.96269e-09	4.0938	2.12183e-05	0.000657767
aers_minus	Siletti (2023)	hippocampal_ca4	4.96041e-09	2.0428e-09	2.42825	0.00758599	0.0236161
aers_minus	Siletti (2023)	hippocampal_dentate_gyrus	5.28203e-09	2.12632e-09	2.48411	0.0064937	0.0236161
aers_minus	Siletti (2023)	lamp5_lhx6_and_chandelier	5.1845e-09	2.13643e-09	2.42671	0.00761811	0.0236161
aers_minus	Siletti (2023)	lower_rhombic_lip	9.60659e-10	1.97959e-09	0.485283	0.313738	0.486294
aers_minus	Siletti (2023)	mammillary_body	3.03938e-09	2.08947e-09	1.45462	0.072887	0.142963
aers_minus	Siletti (2023)	medium_spiny_neuron	4.20731e-09	1.94791e-09	2.15991	0.0153896	0.0433707
aers_minus	Siletti (2023)	mge_interneuron	7.74113e-09	2.17809e-09	3.55408	0.000189648	0.00293954
aers_minus	Siletti (2023)	microglia	-2.55684e-09	1.99373e-09	-1.28244	0.900156	0.990602
aers_minus	Siletti (2023)	midbrain_derived_inhibitory	4.46765e-09	1.78493e-09	2.50298	0.00615758	0.0236161
aers_minus	Siletti (2023)	miscellaneous	3.38924e-09	1.82924e-09	1.85282	0.0319542	0.0761985
aers_minus	Siletti (2023)	oligodendrocyte	-1.87263e-09	1.99861e-09	-0.936967	0.825612	0.990602
aers_minus	Siletti (2023)	oligodendrocyte_precursor	2.59533e-09	1.98279e-09	1.30893	0.0952798	0.173746
aers_minus	Siletti (2023)	splatter	2.29049e-09	1.95974e-09	1.16877	0.121248	0.208816
aers_minus	Siletti (2023)	thalamic_excitatory	6.25276e-09	1.95694e-09	3.19517	0.000698742	0.00706846
aers_minus	Siletti (2023)	upper_layer_intratelencephalic	5.22017e-09	1.95375e-09	2.67187	0.00377153	0.0226246
aers_minus	Siletti (2023)	upper_rhombic_lip	-2.38633e-09	1.98472e-09	-1.20235	0.885386	0.990602
aers_minus	Siletti (2023)	vascular	-3.42723e-09	2.54856e-09	-1.34477	0.910651	0.990602
aers_minus	Zhang (2021)	a_cardiomyocyte	-4.22844e-08	3.43392e-08	-1.23137	0.890908	0.999949
aers_minus	Zhang (2021)	acinar	-8.37925e-08	4.01619e-08	-2.08637	0.981527	0.999949
aers_minus	Zhang (2021)	adipocyte	-8.20034e-08	3.81668e-08	-2.14855	0.984165	0.999949
aers_minus	Zhang (2021)	airway_goblet	-8.28933e-08	3.91816e-08	-2.11562	0.982811	0.999949
aers_minus	Zhang (2021)	alpha_1	7.37612e-08	3.46416e-08	2.12926	0.0166162	0.221203
aers_minus	Zhang (2021)	alpha_2	4.02894e-08	4.17427e-08	0.965184	0.167226	0.944139
aers_minus	Zhang (2021)	alveolar_cap_endo	-5.14563e-08	5.96209e-08	-0.863058	0.805947	0.999949
aers_minus	Zhang (2021)	alveolar_type_1	-5.7616e-08	4.1087e-08	-1.40229	0.919586	0.999949
aers_minus	Zhang (2021)	alveolar_type_2	-7.04841e-08	3.60458e-08	-1.95541	0.974732	0.999949
aers_minus	Zhang (2021)	alveolar_type_2_(immune)	-1.14046e-07	5.07016e-08	-2.24935	0.987755	0.999949
aers_minus	Zhang (2021)	astrocyte_1	3.04066e-08	6.04487e-08	0.503016	0.307477	0.999949
aers_minus	Zhang (2021)	astrocyte_2	-1.41192e-07	1.16298e-07	-1.21405	0.887636	0.999949
aers_minus	Zhang (2021)	bbb_endothelial	-1.85084e-07	7.76901e-08	-2.38234	0.991398	0.999949
aers_minus	Zhang (2021)	beta_1	6.06194e-08	3.53125e-08	1.71666	0.043021	0.393076
aers_minus	Zhang (2021)	beta_2	6.81321e-08	3.66628e-08	1.85834	0.0315601	0.353805
aers_minus	Zhang (2021)	cardiac_fibroblast	-8.65944e-08	3.42704e-08	-2.5268	0.994245	0.999949
aers_minus	Zhang (2021)	cardiac_pericyte_1	-9.77553e-08	3.9027e-08	-2.50481	0.993874	0.999949
aers_minus	Zhang (2021)	cardiac_pericyte_2	-6.32624e-08	4.73692e-08	-1.33552	0.909147	0.999949
aers_minus	Zhang (2021)	cardiac_pericyte_3	-1.04979e-07	5.60182e-08	-1.87402	0.969536	0.999949
aers_minus	Zhang (2021)	cardiac_pericyte_4	-1.22665e-07	7.27779e-08	-1.68548	0.954052	0.999949
aers_minus	Zhang (2021)	chief	-6.10413e-08	4.35153e-08	-1.40276	0.919655	0.999949
aers_minus	Zhang (2021)	cilliated	-1.46957e-07	5.64707e-08	-2.60236	0.995371	0.999949
aers_minus	Zhang (2021)	club	-6.39161e-08	4.74931e-08	-1.3458	0.910816	0.999949
aers_minus	Zhang (2021)	colon_epithelial_1	-8.02109e-08	3.71828e-08	-2.1572	0.984505	0.999949
aers_minus	Zhang (2021)	colon_epithelial_2	-7.39637e-08	4.99622e-08	-1.48039	0.930616	0.999949
aers_minus	Zhang (2021)	colon_epithelial_3	-1.31088e-07	5.47139e-08	-2.39589	0.99171	0.999949
aers_minus	Zhang (2021)	colon_goblet	-3.972e-08	4.33256e-08	-0.916779	0.820371	0.999949
aers_minus	Zhang (2021)	cortical_epithelial	3.5747e-08	4.97438e-08	0.718623	0.236187	0.999949
aers_minus	Zhang (2021)	delta+gamma	6.75245e-08	3.74605e-08	1.80255	0.0357291	0.380515
aers_minus	Zhang (2021)	ductal	-3.80794e-08	4.87397e-08	-0.781281	0.782681	0.999949
aers_minus	Zhang (2021)	endocardial	-8.24238e-08	5.3197e-08	-1.54941	0.939358	0.999949
aers_minus	Zhang (2021)	endothelial_exocrine	-8.25332e-08	5.29858e-08	-1.55765	0.940342	0.999949
aers_minus	Zhang (2021)	endothelial_general_1	-8.625e-08	4.11162e-08	-2.09771	0.982035	0.999949
aers_minus	Zhang (2021)	endothelial_general_2	-9.47227e-08	4.72365e-08	-2.00529	0.977534	0.999949
aers_minus	Zhang (2021)	endothelial_general_3	-7.30576e-08	5.77966e-08	-1.26405	0.896893	0.999949
aers_minus	Zhang (2021)	endothelial_myocardial	-8.91002e-08	4.34629e-08	-2.05003	0.979819	0.999949
aers_minus	Zhang (2021)	enteric_neuron	4.33254e-08	6.78862e-08	0.638206	0.26167	0.999949
aers_minus	Zhang (2021)	enterochromaffin	-2.6529e-08	6.39187e-08	-0.415043	0.660945	0.999949
aers_minus	Zhang (2021)	enterocyte	-1.47729e-08	4.10171e-08	-0.360166	0.640638	0.999949
aers_minus	Zhang (2021)	esophageal_epithelial	-3.6399e-08	2.8634e-08	-1.27118	0.898168	0.999949
aers_minus	Zhang (2021)	fasciculata	1.30876e-09	5.00649e-08	0.0261412	0.489572	0.999949
aers_minus	Zhang (2021)	fetal_a_cardiomyocyte	-8.78868e-09	3.8507e-08	-0.228236	0.590269	0.999949
aers_minus	Zhang (2021)	fetal_acinar_1	-4.68847e-08	5.66434e-08	-0.827717	0.796085	0.999949
aers_minus	Zhang (2021)	fetal_acinar_2	-7.8709e-08	5.10116e-08	-1.54296	0.93858	0.999949
aers_minus	Zhang (2021)	fetal_adrenal_cortical	-4.48419e-08	3.31191e-08	-1.35396	0.912125	0.999949
aers_minus	Zhang (2021)	fetal_adrenal_neuron	8.28286e-08	3.70382e-08	2.2363	0.012666	0.179857
aers_minus	Zhang (2021)	fetal_alveolar_cap_endo	-2.15155e-08	5.35396e-08	-0.401862	0.656107	0.999949
aers_minus	Zhang (2021)	fetal_alveolar_epithelial_1	-6.89826e-08	3.75361e-08	-1.83777	0.966952	0.999949
aers_minus	Zhang (2021)	fetal_alveolar_epithelial_2	7.21165e-08	1.44593e-07	0.498755	0.308976	0.999949
aers_minus	Zhang (2021)	fetal_astrocyte_1	1.29483e-07	5.22037e-08	2.48034	0.00656289	0.15056
aers_minus	Zhang (2021)	fetal_astrocyte_2	6.30177e-08	5.32504e-08	1.18342	0.118321	0.720068
aers_minus	Zhang (2021)	fetal_astrocyte_3	7.45886e-08	5.95449e-08	1.25264	0.105168	0.678812
aers_minus	Zhang (2021)	fetal_astrocyte_4	7.50414e-08	6.31303e-08	1.18867	0.117284	0.720068
aers_minus	Zhang (2021)	fetal_astrocyte_5	3.28859e-08	9.66056e-08	0.340414	0.366772	0.999949
aers_minus	Zhang (2021)	fetal_b_lymphocyte_1_(spib+)	-3.39768e-08	4.80247e-08	-0.707487	0.760368	0.999949
aers_minus	Zhang (2021)	fetal_b_lymphocyte_2_(cxcr5+)	-6.22036e-08	5.8161e-08	-1.06951	0.857579	0.999949
aers_minus	Zhang (2021)	fetal_b_lymphocyte_3_(npy+)	-7.19037e-08	5.65893e-08	-1.27062	0.898068	0.999949
aers_minus	Zhang (2021)	fetal_cardiac_fibroblast	-9.55638e-08	4.13412e-08	-2.31159	0.9896	0.999949
aers_minus	Zhang (2021)	fetal_cholangiocyte	-1.01646e-07	7.48864e-08	-1.35733	0.912662	0.999949
aers_minus	Zhang (2021)	fetal_chromaffin	1.50287e-07	3.93309e-08	3.82111	6.64268e-05	0.0141489
aers_minus	Zhang (2021)	fetal_ductal	-1.05762e-07	5.43319e-08	-1.9466	0.974209	0.999949
aers_minus	Zhang (2021)	fetal_endocardial	-1.04995e-07	5.23066e-08	-2.00731	0.977641	0.999949
aers_minus	Zhang (2021)	fetal_endothelial_general_1	-7.72239e-08	4.20977e-08	-1.83439	0.966702	0.999949
aers_minus	Zhang (2021)	fetal_endothelial_general_2	-9.52878e-08	4.54398e-08	-2.09701	0.982004	0.999949
aers_minus	Zhang (2021)	fetal_endothelial_general_3	-1.08247e-07	5.66288e-08	-1.91152	0.972031	0.999949
aers_minus	Zhang (2021)	fetal_endothelial_hepatic_1	-3.14737e-08	4.35624e-08	-0.722497	0.765005	0.999949
aers_minus	Zhang (2021)	fetal_endothelial_placental	-5.56968e-08	7.14185e-08	-0.779864	0.782265	0.999949
aers_minus	Zhang (2021)	fetal_enteric_glia	3.88953e-08	6.06349e-08	0.641468	0.260609	0.999949
aers_minus	Zhang (2021)	fetal_enterocyte_1	-1.09386e-07	3.16025e-08	-3.46132	0.999731	0.999949
aers_minus	Zhang (2021)	fetal_enterocyte_2	-9.85495e-08	3.84666e-08	-2.56195	0.994796	0.999949
aers_minus	Zhang (2021)	fetal_enterocyte_3	-1.05968e-07	3.76301e-08	-2.81605	0.997569	0.999949
aers_minus	Zhang (2021)	fetal_enteroendocrine	-7.98796e-08	7.63546e-08	-1.04617	0.852258	0.999949
aers_minus	Zhang (2021)	fetal_erythroblast_1	-3.0991e-08	4.46608e-08	-0.693918	0.756133	0.999949
aers_minus	Zhang (2021)	fetal_erythroblast_2	-3.89633e-08	5.14229e-08	-0.757704	0.775686	0.999949
aers_minus	Zhang (2021)	fetal_erythroblast_3	-6.54084e-08	3.97732e-08	-1.64453	0.949967	0.999949
aers_minus	Zhang (2021)	fetal_erythroblast_4	-6.81106e-08	7.1745e-08	-0.949343	0.828777	0.999949
aers_minus	Zhang (2021)	fetal_erythroblast_5	-3.91693e-08	8.21973e-08	-0.476528	0.683151	0.999949
aers_minus	Zhang (2021)	fetal_excitatory_neuron_1	1.52878e-07	4.45901e-08	3.42852	0.000303438	0.0154571
aers_minus	Zhang (2021)	fetal_excitatory_neuron_10	9.80783e-08	5.55273e-08	1.76631	0.0386722	0.392247
aers_minus	Zhang (2021)	fetal_excitatory_neuron_11	8.7294e-08	9.57942e-08	0.911265	0.181078	0.959092
aers_minus	Zhang (2021)	fetal_excitatory_neuron_12	8.52486e-08	8.87678e-08	0.960356	0.168438	0.944139
aers_minus	Zhang (2021)	fetal_excitatory_neuron_2	1.81046e-07	5.94796e-08	3.04384	0.00116789	0.0370176
aers_minus	Zhang (2021)	fetal_excitatory_neuron_3	1.69054e-07	4.92392e-08	3.43333	0.000298108	0.0154571
aers_minus	Zhang (2021)	fetal_excitatory_neuron_4	8.51204e-08	4.99846e-08	1.70293	0.0442902	0.393076
aers_minus	Zhang (2021)	fetal_excitatory_neuron_5	1.618e-07	5.60806e-08	2.88512	0.00195631	0.0520868
aers_minus	Zhang (2021)	fetal_excitatory_neuron_6	1.4241e-07	6.01467e-08	2.36771	0.00894926	0.15056
aers_minus	Zhang (2021)	fetal_excitatory_neuron_7	1.78573e-07	5.25751e-08	3.39652	0.00034124	0.0154571
aers_minus	Zhang (2021)	fetal_excitatory_neuron_8	1.91081e-07	6.30311e-08	3.03154	0.00121654	0.0370176
aers_minus	Zhang (2021)	fetal_excitatory_neuron_9	1.00057e-07	4.24346e-08	2.35791	0.00918913	0.15056
aers_minus	Zhang (2021)	fetal_extravillous_trophoblast	-6.55315e-08	3.9048e-08	-1.67823	0.953349	0.999949
aers_minus	Zhang (2021)	fetal_fibro_general_1	-6.50618e-08	3.4598e-08	-1.88051	0.969981	0.999949
aers_minus	Zhang (2021)	fetal_fibro_general_2	-5.44356e-08	4.78257e-08	-1.13821	0.872483	0.999949
aers_minus	Zhang (2021)	fetal_fibro_general_3	-1.99391e-08	4.89825e-08	-0.407066	0.65802	0.999949
aers_minus	Zhang (2021)	fetal_fibro_general_5	-7.44098e-08	7.83607e-08	-0.94958	0.828837	0.999949
aers_minus	Zhang (2021)	fetal_fibro_gi	-7.9093e-08	4.39571e-08	-1.79932	0.964016	0.999949
aers_minus	Zhang (2021)	fetal_fibro_muscle_1	-2.39961e-10	4.94503e-08	-0.00485257	0.501936	0.999949
aers_minus	Zhang (2021)	fetal_fibro_placental_1	-1.22584e-07	4.78923e-08	-2.55957	0.99476	0.999949
aers_minus	Zhang (2021)	fetal_fibro_placental_2	2.24016e-08	9.11361e-08	0.245804	0.402917	0.999949
aers_minus	Zhang (2021)	fetal_fibro_splenic	-6.46111e-08	5.56457e-08	-1.16112	0.877203	0.999949
aers_minus	Zhang (2021)	fetal_gastri_goblet	-6.75891e-08	4.36706e-08	-1.5477	0.939153	0.999949
aers_minus	Zhang (2021)	fetal_goblet	-9.73889e-08	6.23029e-08	-1.56315	0.940991	0.999949
aers_minus	Zhang (2021)	fetal_hematopoeitic_stem	-1.38809e-07	5.90287e-08	-2.35155	0.990652	0.999949
aers_minus	Zhang (2021)	fetal_hepatoblast	-6.80143e-08	3.22504e-08	-2.10894	0.982525	0.999949
aers_minus	Zhang (2021)	fetal_inhibitory_neuron_1	1.90902e-07	5.6485e-08	3.37969	0.000362842	0.0154571
aers_minus	Zhang (2021)	fetal_inhibitory_neuron_3	7.9327e-08	8.43312e-08	0.94066	0.17344	0.947249
aers_minus	Zhang (2021)	fetal_inhibitory_neuron_4	1.48344e-07	9.8793e-08	1.50156	0.0666051	0.489203
aers_minus	Zhang (2021)	fetal_inhibitory_neuron_5	1.24851e-07	9.71522e-08	1.28511	0.099377	0.661478
aers_minus	Zhang (2021)	fetal_islet	7.56904e-08	5.75175e-08	1.31595	0.0940947	0.646522
aers_minus	Zhang (2021)	fetal_lymphatic	6.72889e-09	5.32675e-08	0.126323	0.449738	0.999949
aers_minus	Zhang (2021)	fetal_macrophage_general_1	-5.43209e-08	4.66884e-08	-1.16348	0.877682	0.999949
aers_minus	Zhang (2021)	fetal_macrophage_general_2	-1.90292e-09	5.96256e-08	-0.0319145	0.51273	0.999949
aers_minus	Zhang (2021)	fetal_macrophage_general_3	-5.52487e-08	5.36847e-08	-1.02913	0.848292	0.999949
aers_minus	Zhang (2021)	fetal_macrophage_general_4	-7.62224e-09	5.59439e-08	-0.136248	0.554187	0.999949
aers_minus	Zhang (2021)	fetal_macrophage_hepatic_1	-4.32945e-08	4.16545e-08	-1.03937	0.850684	0.999949
aers_minus	Zhang (2021)	fetal_macrophage_hepatic_2	-5.7391e-08	5.26451e-08	-1.09015	0.862176	0.999949
aers_minus	Zhang (2021)	fetal_macrophage_hepatic_3	-9.49856e-08	4.94721e-08	-1.91998	0.97257	0.999949
aers_minus	Zhang (2021)	fetal_macrophage_placental	-2.31775e-08	4.20105e-08	-0.551708	0.709426	0.999949
aers_minus	Zhang (2021)	fetal_megakaryocyte	-2.50574e-08	5.37137e-08	-0.466499	0.679571	0.999949
aers_minus	Zhang (2021)	fetal_mesangial_1	-1.20602e-07	4.24295e-08	-2.84241	0.997761	0.999949
aers_minus	Zhang (2021)	fetal_mesangial_2	-7.01146e-08	5.311e-08	-1.32018	0.906612	0.999949
aers_minus	Zhang (2021)	fetal_mesothelial	-6.51088e-08	7.20685e-08	-0.903429	0.816851	0.999949
aers_minus	Zhang (2021)	fetal_metanephric	-2.73233e-08	3.90362e-08	-0.699947	0.75802	0.999949
aers_minus	Zhang (2021)	fetal_oligo_progenitor_2	5.51217e-08	8.21955e-08	0.670617	0.251232	0.999949
aers_minus	Zhang (2021)	fetal_parietal+chief	-1.68087e-08	6.8772e-08	-0.244413	0.596544	0.999949
aers_minus	Zhang (2021)	fetal_photoreceptor	5.86094e-08	4.16613e-08	1.40681	0.0797424	0.566171
aers_minus	Zhang (2021)	fetal_placental_neuron	1.71086e-07	7.14828e-08	2.39339	0.00834685	0.15056
aers_minus	Zhang (2021)	fetal_pulmonary_neuroendocrine	-9.57061e-09	8.02461e-08	-0.119266	0.547468	0.999949
aers_minus	Zhang (2021)	fetal_retinal_neuron	6.95026e-08	4.62047e-08	1.50423	0.066261	0.489203
aers_minus	Zhang (2021)	fetal_retinal_pigment	3.67482e-08	5.9887e-08	0.613625	0.269731	0.999949
aers_minus	Zhang (2021)	fetal_retinal_progenitor_1	8.11551e-08	3.32199e-08	2.44297	0.0072835	0.15056
aers_minus	Zhang (2021)	fetal_retinal_progenitor_2	9.55452e-08	5.98603e-08	1.59614	0.0552293	0.470554
aers_minus	Zhang (2021)	fetal_satellite_1	2.41506e-08	5.31587e-08	0.454312	0.324802	0.999949
aers_minus	Zhang (2021)	fetal_satellite_2	-1.24194e-08	6.1921e-08	-0.200568	0.579482	0.999949
aers_minus	Zhang (2021)	fetal_schwann_general	3.05785e-08	5.41642e-08	0.564551	0.28619	0.999949
aers_minus	Zhang (2021)	fetal_skeletal_myocyte_1	6.36598e-08	3.67983e-08	1.72996	0.0418183	0.393076
aers_minus	Zhang (2021)	fetal_skeletal_myocyte_2	1.13435e-07	7.30589e-08	1.55265	0.0602528	0.489203
aers_minus	Zhang (2021)	fetal_skeletal_myocyte_3	5.49716e-08	6.1221e-08	0.897921	0.184614	0.959092
aers_minus	Zhang (2021)	fetal_stellate	-5.74892e-09	5.90982e-08	-0.0972775	0.538747	0.999949
aers_minus	Zhang (2021)	fetal_sympathoblast	5.63554e-08	7.19167e-08	0.78362	0.216631	0.999949
aers_minus	Zhang (2021)	fetal_syncitio+cytotrophoblast	-7.67981e-08	3.07478e-08	-2.49768	0.99375	0.999949
aers_minus	Zhang (2021)	fetal_t_lymphocyte_1_(cd4+)	-4.91775e-08	5.00977e-08	-0.981632	0.836859	0.999949
aers_minus	Zhang (2021)	fetal_t_lymphocyte_3_(il2+)	-2.29078e-08	6.34457e-08	-0.361061	0.640973	0.999949
aers_minus	Zhang (2021)	fetal_t_lymphocyte_4_(faslg+)	-7.24213e-08	1.0326e-07	-0.701352	0.758458	0.999949
aers_minus	Zhang (2021)	fetal_thymocyte	-1.63976e-08	3.56478e-08	-0.459988	0.677238	0.999949
aers_minus	Zhang (2021)	fetal_ureteric_bud	1.54487e-08	4.44406e-08	0.347625	0.364061	0.999949
aers_minus	Zhang (2021)	fetal_v_cardiomyocyte	-2.25583e-08	3.20783e-08	-0.703227	0.759043	0.999949
aers_minus	Zhang (2021)	fibro_epithelial	-9.31823e-08	3.72783e-08	-2.49964	0.993784	0.999949
aers_minus	Zhang (2021)	fibro_general	-1.02369e-07	3.219e-08	-3.18013	0.999264	0.999949
aers_minus	Zhang (2021)	fibro_gi	-1.2296e-07	4.2023e-08	-2.92603	0.998283	0.999949
aers_minus	Zhang (2021)	fibro_liver_adrenal	-1.86437e-07	4.79497e-08	-3.88817	0.999949	0.999949
aers_minus	Zhang (2021)	fibro_muscle	-1.31295e-07	4.20427e-08	-3.12291	0.999105	0.999949
aers_minus	Zhang (2021)	fibro_nerve	-1.03049e-07	4.68504e-08	-2.19953	0.98608	0.999949
aers_minus	Zhang (2021)	follicular	-4.74545e-08	3.29402e-08	-1.44063	0.925155	0.999949
aers_minus	Zhang (2021)	foveolar	-8.24135e-08	5.10214e-08	-1.61527	0.946874	0.999949
aers_minus	Zhang (2021)	gaba_1	4.26558e-08	5.11573e-08	0.833817	0.202192	0.999949
aers_minus	Zhang (2021)	gaba_2	1.05341e-07	5.48501e-08	1.92052	0.0273962	0.324188
aers_minus	Zhang (2021)	gastric_neuroendocrine	5.84207e-08	5.37468e-08	1.08696	0.138527	0.819618
aers_minus	Zhang (2021)	glomerulosa	1.33127e-08	4.84175e-08	0.274956	0.391675	0.999949
aers_minus	Zhang (2021)	glutamatergic_1	9.27098e-08	4.43978e-08	2.08816	0.0183917	0.230437
aers_minus	Zhang (2021)	glutamatergic_2	9.88575e-08	4.3511e-08	2.27201	0.011543	0.175618
aers_minus	Zhang (2021)	hepatocyte	-5.69716e-08	3.51378e-08	-1.62138	0.947531	0.999949
aers_minus	Zhang (2021)	keratinocyte_1	-2.13296e-08	4.08273e-08	-0.522434	0.699316	0.999949
aers_minus	Zhang (2021)	keratinocyte_2	-6.32833e-08	5.59466e-08	-1.13114	0.871001	0.999949
aers_minus	Zhang (2021)	luteal	-5.56822e-08	5.31588e-08	-1.04747	0.852558	0.999949
aers_minus	Zhang (2021)	lymphatic	-6.56225e-08	4.90817e-08	-1.337	0.909389	0.999949
aers_minus	Zhang (2021)	macrophage_gen_or_alv	-4.54728e-08	3.43079e-08	-1.32543	0.907486	0.999949
aers_minus	Zhang (2021)	macrophage_general	-4.90426e-08	3.65518e-08	-1.34173	0.910158	0.999949
aers_minus	Zhang (2021)	mammary_basal_epi	-4.72449e-08	3.49062e-08	-1.35348	0.912049	0.999949
aers_minus	Zhang (2021)	mammary_epithelial	-7.68522e-09	4.43664e-08	-0.173222	0.568761	0.999949
aers_minus	Zhang (2021)	mammary_luminal_epi_1	-2.85226e-08	4.22153e-08	-0.675645	0.750367	0.999949
aers_minus	Zhang (2021)	mammary_luminal_epi_2	-7.76485e-08	6.16297e-08	-1.25992	0.896151	0.999949
aers_minus	Zhang (2021)	mast	-2.0074e-08	4.7632e-08	-0.42144	0.663283	0.999949
aers_minus	Zhang (2021)	melanocyte	4.05523e-08	6.57238e-08	0.617011	0.268614	0.999949
aers_minus	Zhang (2021)	memory_b	-1.19415e-08	5.90532e-08	-0.202216	0.580126	0.999949
aers_minus	Zhang (2021)	mesothelial	-3.62008e-08	4.47072e-08	-0.809731	0.790952	0.999949
aers_minus	Zhang (2021)	microglia	-1.26512e-07	5.3678e-08	-2.35688	0.990785	0.999949
aers_minus	Zhang (2021)	myoepithelial	8.8984e-08	5.7988e-08	1.53452	0.0624503	0.489203
aers_minus	Zhang (2021)	naive_t	-3.30515e-08	6.51307e-08	-0.507464	0.694085	0.999949
aers_minus	Zhang (2021)	natural_killer_t	2.06879e-08	5.8733e-08	0.352237	0.36233	0.999949
aers_minus	Zhang (2021)	nerve_stromal	-9.08798e-08	4.95678e-08	-1.83345	0.966632	0.999949
aers_minus	Zhang (2021)	oligo_precursor	2.38269e-08	5.54313e-08	0.429846	0.333654	0.999949
aers_minus	Zhang (2021)	oligodendrocyte	7.4157e-09	5.4497e-08	0.136075	0.445881	0.999949
aers_minus	Zhang (2021)	paneth	-9.98069e-08	5.93926e-08	-1.68046	0.953566	0.999949
aers_minus	Zhang (2021)	parietal	-5.26374e-08	4.45281e-08	-1.18212	0.88142	0.999949
aers_minus	Zhang (2021)	pericyte_general_2	-9.17965e-08	5.1374e-08	-1.78683	0.963017	0.999949
aers_minus	Zhang (2021)	pericyte_general_3	-1.05276e-07	4.12705e-08	-2.55088	0.994627	0.999949
aers_minus	Zhang (2021)	pericyte_general_4	-4.50488e-08	5.7328e-08	-0.785808	0.78401	0.999949
aers_minus	Zhang (2021)	pericyte_muscularis	-1.12878e-07	4.3745e-08	-2.58036	0.995065	0.999949
aers_minus	Zhang (2021)	plasma_b	-1.70402e-09	5.69811e-08	-0.0299051	0.511929	0.999949
aers_minus	Zhang (2021)	si_goblet	-4.60851e-08	4.74223e-08	-0.971803	0.834426	0.999949
aers_minus	Zhang (2021)	skin_basal_epidermal	-7.08988e-08	6.1857e-08	-1.14617	0.874138	0.999949
aers_minus	Zhang (2021)	skin_eccrine_epidermal	-2.07003e-08	6.45465e-08	-0.320704	0.625783	0.999949
aers_minus	Zhang (2021)	skin_granular_epidermal	7.96254e-09	5.12039e-08	0.155507	0.438211	0.999949
aers_minus	Zhang (2021)	sm_ms_colon_1	-8.08758e-08	3.89491e-08	-2.07645	0.981074	0.999949
aers_minus	Zhang (2021)	sm_ms_colon_2	-5.87276e-08	4.26824e-08	-1.37592	0.915577	0.999949
aers_minus	Zhang (2021)	sm_ms_ge_junction	-6.85537e-08	4.43463e-08	-1.54587	0.938932	0.999949
aers_minus	Zhang (2021)	sm_ms_general	-5.27155e-08	7.72646e-08	-0.682272	0.752467	0.999949
aers_minus	Zhang (2021)	sm_ms_gi	-1.31403e-07	5.19211e-08	-2.53082	0.99431	0.999949
aers_minus	Zhang (2021)	sm_ms_mucosal	-9.80871e-08	5.27389e-08	-1.85986	0.968547	0.999949
aers_minus	Zhang (2021)	sm_ms_muscularis_1	-1.119e-07	3.44024e-08	-3.25268	0.999428	0.999949
aers_minus	Zhang (2021)	sm_ms_muscularis_2	-6.76819e-08	3.99695e-08	-1.69334	0.954804	0.999949
aers_minus	Zhang (2021)	sm_ms_muscularis_3	-1.08701e-07	4.10984e-08	-2.64489	0.995914	0.999949
aers_minus	Zhang (2021)	sm_ms_uterine	-5.5192e-08	5.09665e-08	-1.08291	0.860575	0.999949
aers_minus	Zhang (2021)	sm_ms_vaginal	-8.1972e-09	7.37311e-08	-0.111177	0.544262	0.999949
aers_minus	Zhang (2021)	t_lymphocyte_1_(cd8+)	-1.95785e-09	5.1724e-08	-0.0378518	0.515097	0.999949
aers_minus	Zhang (2021)	t_lymphocyte_2_(cd4+)	1.94437e-08	5.83773e-08	0.33307	0.369541	0.999949
aers_minus	Zhang (2021)	transitional_cortical	6.46976e-09	4.5612e-08	0.141843	0.443602	0.999949
aers_minus	Zhang (2021)	tuft	-2.31946e-08	6.51773e-08	-0.35587	0.639031	0.999949
aers_minus	Zhang (2021)	type_i_skeletal_myocyte	-3.50314e-08	3.66637e-08	-0.955478	0.830332	0.999949
aers_minus	Zhang (2021)	type_ii_skeletal_myocyte	-4.12653e-08	3.91206e-08	-1.05482	0.854247	0.999949
aers_minus	Zhang (2021)	v_cardiomyocyte	-1.25137e-08	3.17956e-08	-0.393569	0.65305	0.999949
aers_minus	Zhang (2021)	vasc_sm_muscle_1	-9.18619e-08	3.80768e-08	-2.41254	0.992079	0.999949
aers_minus	Zhang (2021)	vasc_sm_muscle_2	-1.19286e-07	4.15766e-08	-2.86906	0.997942	0.999949
aers_plus	GTEx	Adipose Tissue	2.00675e-09	5.9968e-09	0.334638	0.368949	0.713452
aers_plus	GTEx	Adrenal Gland	-1.01461e-08	5.37214e-09	-1.88865	0.970531	0.999104
aers_plus	GTEx	Blood	-9.15825e-09	6.14943e-09	-1.48928	0.931794	0.999104
aers_plus	GTEx	Blood Vessel	-5.77814e-09	4.71228e-09	-1.22619	0.889936	0.999104
aers_plus	GTEx	Brain – Amygdala	9.40213e-09	5.17148e-09	1.81807	0.0345264	0.129204
aers_plus	GTEx	Brain – Anterior cingulate cortex (BA24)	1.22226e-08	5.38406e-09	2.27015	0.0115993	0.071529
aers_plus	GTEx	Brain – Caudate (basal)ganglia	1.01049e-08	4.76693e-09	2.1198	0.0170114	0.0856064
aers_plus	GTEx	Brain – Cerebellar Hemisphere	7.97297e-09	5.59955e-09	1.42386	0.0772435	0.238167
aers_plus	GTEx	Brain – Cerebellum	7.78243e-09	5.24275e-09	1.48442	0.0688493	0.231584
aers_plus	GTEx	Brain – Cortex	1.85521e-08	5.55153e-09	3.3418	0.000416192	0.00769955
aers_plus	GTEx	Brain – Frontal Cortex (BA9)	1.86178e-08	5.35344e-09	3.47773	0.000252836	0.00769955
aers_plus	GTEx	Brain – Hippocampus	1.01627e-08	4.87288e-09	2.08555	0.0185095	0.0856064
aers_plus	GTEx	Brain – Hypothalamus	1.28937e-08	5.00371e-09	2.57684	0.00498544	0.0461153
aers_plus	GTEx	Brain – Nucleus accumbens (basal)ganglia	1.25622e-08	4.83625e-09	2.59751	0.00469517	0.0461153
aers_plus	GTEx	Brain – Putamen (basal)ganglia	1.11369e-08	4.74569e-09	2.34674	0.00946926	0.0700725
aers_plus	GTEx	Brain – Spinal cord (cervical)c 1	-2.93461e-09	4.91676e-09	-0.596858	0.724699	0.993106
aers_plus	GTEx	Brain – Substantia nigra	4.34673e-09	4.81972e-09	0.901863	0.183565	0.515484
aers_plus	GTEx	Breast	-3.0003e-09	5.0488e-09	-0.594261	0.723831	0.993106
aers_plus	GTEx	Colon	3.72344e-09	5.70738e-09	0.65239	0.257075	0.55737
aers_plus	GTEx	Esophagus	-1.3636e-08	4.68427e-09	-2.91101	0.998199	0.999104
aers_plus	GTEx	Heart	-1.05379e-09	4.81338e-09	-0.21893	0.586648	0.986635
aers_plus	GTEx	Liver	3.64952e-09	5.89239e-09	0.619362	0.267839	0.55737
aers_plus	GTEx	Lung	1.49311e-09	5.5812e-09	0.267525	0.394532	0.713452
aers_plus	GTEx	Muscle	-2.60031e-09	4.80701e-09	-0.54094	0.705726	0.993106
aers_plus	GTEx	Nerve	4.24189e-09	5.79243e-09	0.732317	0.231988	0.55737
aers_plus	GTEx	Ovary	-1.04207e-08	5.07114e-09	-2.05491	0.980056	0.999104
aers_plus	GTEx	Pancreas	-2.18658e-09	5.8393e-09	-0.374459	0.645968	0.993106
aers_plus	GTEx	Pituitary	1.05813e-08	5.83654e-09	1.81295	0.0349201	0.129204
aers_plus	GTEx	Prostate	-5.27069e-09	5.3871e-09	-0.978391	0.836059	0.999104
aers_plus	GTEx	Salivary Gland	-4.82755e-09	5.40911e-09	-0.892484	0.813933	0.999104
aers_plus	GTEx	Skin	-1.68872e-08	5.40806e-09	-3.12261	0.999104	0.999104
aers_plus	GTEx	Small Intestine	1.44827e-09	6.01938e-09	0.240601	0.404932	0.713452
aers_plus	GTEx	Spleen	5.77682e-09	6.72158e-09	0.859444	0.195048	0.515484
aers_plus	GTEx	Stomach	3.0685e-09	5.03588e-09	0.609329	0.271153	0.55737
aers_plus	GTEx	Thyroid	-2.39767e-09	5.17437e-09	-0.463376	0.678452	0.993106
aers_plus	GTEx	Uterus	-3.80942e-09	5.48567e-09	-0.694431	0.756294	0.999104
aers_plus	GTEx	Vagina	-1.18153e-08	5.04054e-09	-2.34406	0.990463	0.999104
aers_plus	Li (2023)	ACBGM	1.56188e-07	2.12037e-07	0.736608	0.23068	0.470358
aers_plus	Li (2023)	AMY	1.16605e-07	1.18396e-07	0.984872	0.162344	0.470358
aers_plus	Li (2023)	ASCNT	1.12113e-07	1.3526e-07	0.82887	0.203589	0.470358
aers_plus	Li (2023)	ASCT	1.12062e-07	1.06011e-07	1.05708	0.145238	0.470358
aers_plus	Li (2023)	BFEXA	-4.97391e-08	1.94472e-07	-0.255765	0.600934	0.793395
aers_plus	Li (2023)	BNGA	-2.4015e-07	2.61661e-07	-0.917791	0.820636	0.904804
aers_plus	Li (2023)	CBGA	-7.65477e-08	2.64554e-07	-0.289347	0.613842	0.793395
aers_plus	Li (2023)	CBGRC	1.45933e-07	1.02451e-07	1.42442	0.0771621	0.470358
aers_plus	Li (2023)	CHO	2.98954e-07	3.38761e-07	0.882494	0.188755	0.470358
aers_plus	Li (2023)	CNGA	1.27223e-10	1.36721e-07	0.000930526	0.499629	0.716135
aers_plus	Li (2023)	CT	2.31379e-07	1.09661e-07	2.10995	0.0174312	0.470358
aers_plus	Li (2023)	EC	-1.97907e-06	1.02138e-06	-1.93765	0.973667	0.973667
aers_plus	Li (2023)	ET	-3.6731e-07	3.35444e-07	-1.09499	0.86324	0.927983
aers_plus	Li (2023)	FOXP2	1.13635e-07	1.65269e-07	0.687572	0.245861	0.470358
aers_plus	Li (2023)	ITL23	1.30967e-07	8.58328e-08	1.52583	0.0635256	0.470358
aers_plus	Li (2023)	ITL34	8.44614e-08	1.0889e-07	0.775661	0.218975	0.470358
aers_plus	Li (2023)	ITL4	5.81334e-09	9.90503e-08	0.0586908	0.476599	0.709844
aers_plus	Li (2023)	ITL45	1.16263e-07	1.20478e-07	0.965018	0.167268	0.470358
aers_plus	Li (2023)	ITL5	1.18252e-07	9.62689e-08	1.22835	0.109658	0.470358
aers_plus	Li (2023)	ITL6_1	1.39339e-07	1.10604e-07	1.2598	0.10387	0.470358
aers_plus	Li (2023)	ITL6_2	6.56977e-08	1.22282e-07	0.537265	0.295542	0.508332
aers_plus	Li (2023)	ITV1C	1.3393e-08	1.04645e-07	0.127985	0.44908	0.709844
aers_plus	Li (2023)	L6B	8.54114e-08	1.15407e-07	0.740086	0.229624	0.470358
aers_plus	Li (2023)	LAMP5_1	6.97761e-08	1.27512e-07	0.547214	0.292116	0.508332
aers_plus	Li (2023)	LAMP5_2	-5.3527e-08	1.33633e-07	-0.400552	0.655625	0.793395
aers_plus	Li (2023)	MBGA	-8.9205e-08	2.1036e-07	-0.424058	0.664238	0.793395
aers_plus	Li (2023)	MGC	-1.22135e-07	9.15611e-08	-1.33391	0.908884	0.930524
aers_plus	Li (2023)	MSN	7.05494e-08	1.05376e-07	0.669505	0.251587	0.470358
aers_plus	Li (2023)	NP	-8.41458e-08	1.54595e-07	-0.544299	0.706882	0.821512
aers_plus	Li (2023)	OGC	6.8382e-08	8.60698e-08	0.794494	0.213454	0.470358
aers_plus	Li (2023)	OPC	1.22939e-07	9.72624e-08	1.26399	0.103117	0.470358
aers_plus	Li (2023)	PER	-7.37457e-07	2.23882e-06	-0.329396	0.629072	0.793395
aers_plus	Li (2023)	PVALB	1.20923e-07	9.55605e-08	1.26541	0.102863	0.470358
aers_plus	Li (2023)	PV_ChCs	7.22813e-09	1.35521e-07	0.053336	0.478732	0.709844
aers_plus	Li (2023)	SEPGA	-8.59937e-07	6.66674e-07	-1.28989	0.901456	0.930524
aers_plus	Li (2023)	SIGA	-3.01556e-07	3.59377e-07	-0.839109	0.799296	0.904467
aers_plus	Li (2023)	SMC	1.58065e-07	2.1734e-07	0.727271	0.23353	0.470358
aers_plus	Li (2023)	SNCG	3.06333e-07	1.59566e-07	1.91979	0.0274421	0.470358
aers_plus	Li (2023)	SST	1.39372e-07	1.06177e-07	1.31263	0.0946533	0.470358
aers_plus	Li (2023)	SST_CHODL	1.3423e-08	1.64143e-07	0.0817761	0.467412	0.709844
aers_plus	Li (2023)	SUB	-1.18003e-07	5.72713e-07	-0.206041	0.581621	0.793395
aers_plus	Li (2023)	THMGA	2.09808e-07	2.49739e-07	0.840111	0.200423	0.470358
aers_plus	Li (2023)	VIP	1.77078e-07	1.14143e-07	1.55136	0.0604073	0.470358
aers_plus	Siletti (2023)	amygdala_excitatory	1.28172e-08	5.87618e-09	2.18122	0.0145836	0.221399
aers_plus	Siletti (2023)	astrocyte	-9.80971e-09	5.19111e-09	-1.88971	0.970602	0.98332
aers_plus	Siletti (2023)	bergmann_glia	-1.48221e-09	4.92517e-09	-0.300945	0.618272	0.871201
aers_plus	Siletti (2023)	cerebellar_inhibitory	7.67628e-09	5.71453e-09	1.34329	0.0895889	0.333781
aers_plus	Siletti (2023)	cge_interneuron	9.37356e-09	5.47752e-09	1.71128	0.0435148	0.221399
aers_plus	Siletti (2023)	choroid_plexus	-2.1025e-09	4.91667e-09	-0.427626	0.665538	0.886393
aers_plus	Siletti (2023)	committed_oligodendrocyte_precursor	-2.59882e-09	5.35595e-09	-0.485221	0.68624	0.886393
aers_plus	Siletti (2023)	deep_layer_corticothalamic_and_6b	9.32976e-09	5.54754e-09	1.68178	0.0463054	0.221399
aers_plus	Siletti (2023)	deep_layer_intratelencephalic	7.53956e-09	5.80236e-09	1.29939	0.0969042	0.333781
aers_plus	Siletti (2023)	deep_layer_near_projecting	-2.54861e-10	5.5429e-09	-0.0459797	0.518337	0.845708
aers_plus	Siletti (2023)	eccentric_medium_spiny_neuron	1.0865e-09	5.78279e-09	0.187886	0.425483	0.775881
aers_plus	Siletti (2023)	ependymal	-3.88531e-09	5.68332e-09	-0.683633	0.752897	0.933592
aers_plus	Siletti (2023)	fibroblast	-1.46959e-09	4.95404e-09	-0.296645	0.616631	0.871201
aers_plus	Siletti (2023)	hippocampal_ca1_3	1.16909e-08	6.4179e-09	1.82161	0.0342568	0.221399
aers_plus	Siletti (2023)	hippocampal_ca4	9.89014e-09	6.01254e-09	1.64492	0.0499933	0.221399
aers_plus	Siletti (2023)	hippocampal_dentate_gyrus	6.10303e-09	5.09595e-09	1.19762	0.115532	0.358149
aers_plus	Siletti (2023)	lamp5_lhx6_and_chandelier	1.39425e-09	5.12386e-09	0.272109	0.392769	0.76099
aers_plus	Siletti (2023)	lower_rhombic_lip	-5.5584e-09	4.89352e-09	-1.13587	0.871994	0.98332
aers_plus	Siletti (2023)	mammillary_body	-5.34918e-09	5.18769e-09	-1.03113	0.84876	0.98332
aers_plus	Siletti (2023)	medium_spiny_neuron	3.95653e-09	5.43655e-09	0.727764	0.233379	0.556519
aers_plus	Siletti (2023)	mge_interneuron	9.71194e-09	5.48396e-09	1.77097	0.0382827	0.221399
aers_plus	Siletti (2023)	microglia	-1.02057e-09	6.46817e-09	-0.157783	0.562686	0.871201
aers_plus	Siletti (2023)	midbrain_derived_inhibitory	5.20695e-09	4.99259e-09	1.04294	0.148489	0.395333
aers_plus	Siletti (2023)	miscellaneous	3.63067e-09	5.90635e-09	0.614707	0.269374	0.596471
aers_plus	Siletti (2023)	oligodendrocyte	-9.60117e-09	4.51244e-09	-2.12771	0.98332	0.98332
aers_plus	Siletti (2023)	oligodendrocyte_precursor	5.30761e-09	5.18567e-09	1.02352	0.153032	0.395333
aers_plus	Siletti (2023)	splatter	1.69102e-09	5.73869e-09	0.294671	0.384123	0.76099
aers_plus	Siletti (2023)	thalamic_excitatory	3.13618e-10	5.03996e-09	0.0622263	0.475191	0.818384
aers_plus	Siletti (2023)	upper_layer_intratelencephalic	1.0863e-08	6.40406e-09	1.69627	0.0449169	0.221399
aers_plus	Siletti (2023)	upper_rhombic_lip	-8.76426e-09	5.67908e-09	-1.54325	0.938615	0.98332
aers_plus	Siletti (2023)	vascular	-7.83507e-09	6.43093e-09	-1.21834	0.888453	0.98332
aers_plus	Zhang (2021)	a_cardiomyocyte	-9.59202e-08	9.90323e-08	-0.968575	0.833621	0.998569
aers_plus	Zhang (2021)	acinar	-1.85411e-07	1.20627e-07	-1.53706	0.937861	0.998569
aers_plus	Zhang (2021)	adipocyte	-9.61762e-08	1.08003e-07	-0.890493	0.813399	0.998569
aers_plus	Zhang (2021)	airway_goblet	-2.21852e-07	1.16632e-07	-1.90214	0.971424	0.998569
aers_plus	Zhang (2021)	alpha_1	1.1034e-07	9.867e-08	1.11827	0.131726	0.483752
aers_plus	Zhang (2021)	alpha_2	1.73699e-07	1.27386e-07	1.36356	0.0863524	0.375369
aers_plus	Zhang (2021)	alveolar_cap_endo	-4.41746e-08	1.41472e-07	-0.31225	0.622575	0.998569
aers_plus	Zhang (2021)	alveolar_type_1	-1.48166e-07	1.12021e-07	-1.32267	0.907027	0.998569
aers_plus	Zhang (2021)	alveolar_type_2	-1.93253e-07	1.11938e-07	-1.72642	0.957864	0.998569
aers_plus	Zhang (2021)	alveolar_type_2_(immune)	-3.61604e-07	1.40016e-07	-2.58258	0.995097	0.998569
aers_plus	Zhang (2021)	astrocyte_1	2.1057e-07	1.67252e-07	1.259	0.104016	0.402826
aers_plus	Zhang (2021)	astrocyte_2	-4.83446e-07	3.22453e-07	-1.49928	0.933099	0.998569
aers_plus	Zhang (2021)	bbb_endothelial	9.11518e-08	2.25405e-07	0.404391	0.342963	0.837107
aers_plus	Zhang (2021)	beta_1	1.40815e-07	1.00443e-07	1.40195	0.0804657	0.375369
aers_plus	Zhang (2021)	beta_2	2.30955e-07	1.05123e-07	2.197	0.0140104	0.174014
aers_plus	Zhang (2021)	cardiac_fibroblast	-2.13727e-07	9.32851e-08	-2.29112	0.989022	0.998569
aers_plus	Zhang (2021)	cardiac_pericyte_1	-9.89684e-08	1.11868e-07	-0.88469	0.811838	0.998569
aers_plus	Zhang (2021)	cardiac_pericyte_2	8.46407e-08	1.49892e-07	0.564677	0.286147	0.781401
aers_plus	Zhang (2021)	cardiac_pericyte_3	3.56806e-07	1.76328e-07	2.02353	0.021509	0.199192
aers_plus	Zhang (2021)	cardiac_pericyte_4	-1.4697e-07	2.04904e-07	-0.717261	0.763393	0.998569
aers_plus	Zhang (2021)	chief	-1.40812e-07	1.27869e-07	-1.10121	0.864598	0.998569
aers_plus	Zhang (2021)	cilliated	-1.18829e-07	1.91013e-07	-0.622097	0.733061	0.998569
aers_plus	Zhang (2021)	club	-2.29001e-07	1.44192e-07	-1.58817	0.943876	0.998569
aers_plus	Zhang (2021)	colon_epithelial_1	-6.49601e-08	1.0778e-07	-0.60271	0.726649	0.998569
aers_plus	Zhang (2021)	colon_epithelial_2	-5.96814e-08	1.36494e-07	-0.437245	0.669033	0.998569
aers_plus	Zhang (2021)	colon_epithelial_3	-9.81315e-08	1.63673e-07	-0.599559	0.7256	0.998569
aers_plus	Zhang (2021)	colon_goblet	-9.95753e-08	1.1741e-07	-0.848102	0.801809	0.998569
aers_plus	Zhang (2021)	cortical_epithelial	6.82565e-09	1.52639e-07	0.0447176	0.482166	0.925237
aers_plus	Zhang (2021)	delta+gamma	1.5443e-07	1.14925e-07	1.34375	0.0895153	0.381335
aers_plus	Zhang (2021)	ductal	-8.23047e-08	1.39675e-07	-0.589259	0.722156	0.998569
aers_plus	Zhang (2021)	endocardial	-1.43698e-07	1.45098e-07	-0.990355	0.839	0.998569
aers_plus	Zhang (2021)	endothelial_exocrine	-5.42489e-08	1.49328e-07	-0.363288	0.641805	0.998569
aers_plus	Zhang (2021)	endothelial_general_1	1.36941e-07	1.24849e-07	1.09685	0.136353	0.484053
aers_plus	Zhang (2021)	endothelial_general_2	6.30348e-08	1.55511e-07	0.40534	0.342614	0.837107
aers_plus	Zhang (2021)	endothelial_general_3	3.23821e-07	1.57724e-07	2.05308	0.0200323	0.199192
aers_plus	Zhang (2021)	endothelial_myocardial	3.21627e-08	1.22091e-07	0.263433	0.396109	0.867269
aers_plus	Zhang (2021)	enteric_neuron	-1.69257e-07	1.85032e-07	-0.914745	0.819837	0.998569
aers_plus	Zhang (2021)	enterochromaffin	-1.10394e-08	2.07674e-07	-0.0531573	0.521197	0.957378
aers_plus	Zhang (2021)	enterocyte	-1.72012e-08	1.16371e-07	-0.147813	0.558755	0.983802
aers_plus	Zhang (2021)	esophageal_epithelial	-2.09402e-07	7.86169e-08	-2.66357	0.996134	0.998569
aers_plus	Zhang (2021)	fasciculata	-1.55697e-07	1.46248e-07	-1.0646	0.856473	0.998569
aers_plus	Zhang (2021)	fetal_a_cardiomyocyte	-5.13816e-08	1.12109e-07	-0.458317	0.676638	0.998569
aers_plus	Zhang (2021)	fetal_acinar_1	1.1012e-07	1.67033e-07	0.659273	0.25486	0.734133
aers_plus	Zhang (2021)	fetal_acinar_2	-5.93589e-08	1.31105e-07	-0.452757	0.674638	0.998569
aers_plus	Zhang (2021)	fetal_adrenal_cortical	-1.00874e-07	9.49675e-08	-1.06219	0.855926	0.998569
aers_plus	Zhang (2021)	fetal_adrenal_neuron	1.98843e-07	1.15066e-07	1.72807	0.0419877	0.248427
aers_plus	Zhang (2021)	fetal_alveolar_cap_endo	1.21042e-07	1.30005e-07	0.931054	0.175913	0.58546
aers_plus	Zhang (2021)	fetal_alveolar_epithelial_1	-3.24303e-08	1.03897e-07	-0.312139	0.622533	0.998569
aers_plus	Zhang (2021)	fetal_alveolar_epithelial_2	7.63174e-07	4.46501e-07	1.70923	0.0437038	0.251592
aers_plus	Zhang (2021)	fetal_astrocyte_1	3.86365e-07	1.31817e-07	2.93108	0.00168894	0.0850168
aers_plus	Zhang (2021)	fetal_astrocyte_2	2.93201e-07	1.54268e-07	1.90059	0.0286779	0.213311
aers_plus	Zhang (2021)	fetal_astrocyte_3	4.97475e-07	1.55416e-07	3.20092	0.00068495	0.0486314
aers_plus	Zhang (2021)	fetal_astrocyte_4	2.9683e-07	1.62814e-07	1.82312	0.0341424	0.237485
aers_plus	Zhang (2021)	fetal_astrocyte_5	4.07234e-07	3.16053e-07	1.2885	0.0987864	0.396985
aers_plus	Zhang (2021)	fetal_b_lymphocyte_1_(spib+)	1.96678e-07	1.29749e-07	1.51583	0.0647809	0.336198
aers_plus	Zhang (2021)	fetal_b_lymphocyte_2_(cxcr5+)	1.67777e-07	1.61816e-07	1.03684	0.149906	0.523442
aers_plus	Zhang (2021)	fetal_b_lymphocyte_3_(npy+)	2.20346e-07	1.66786e-07	1.32113	0.0932295	0.386869
aers_plus	Zhang (2021)	fetal_cardiac_fibroblast	-4.7102e-08	1.13044e-07	-0.416671	0.66154	0.998569
aers_plus	Zhang (2021)	fetal_cholangiocyte	5.85567e-08	2.1311e-07	0.274773	0.391745	0.867269
aers_plus	Zhang (2021)	fetal_chromaffin	4.6062e-07	1.13723e-07	4.05036	2.55696e-05	0.00544632
aers_plus	Zhang (2021)	fetal_ductal	6.65962e-08	1.40979e-07	0.472384	0.318326	0.826871
aers_plus	Zhang (2021)	fetal_endocardial	5.87355e-08	1.55064e-07	0.378782	0.352425	0.837107
aers_plus	Zhang (2021)	fetal_endothelial_general_1	-6.98694e-08	1.16704e-07	-0.598689	0.72531	0.998569
aers_plus	Zhang (2021)	fetal_endothelial_general_2	-1.63058e-08	1.19406e-07	-0.136557	0.55431	0.983802
aers_plus	Zhang (2021)	fetal_endothelial_general_3	-6.22719e-08	1.67151e-07	-0.372549	0.645258	0.998569
aers_plus	Zhang (2021)	fetal_endothelial_hepatic_1	2.88343e-08	1.34767e-07	0.213957	0.41529	0.870945
aers_plus	Zhang (2021)	fetal_endothelial_placental	1.93413e-07	1.89514e-07	1.02058	0.153728	0.52813
aers_plus	Zhang (2021)	fetal_enteric_glia	3.9379e-07	1.58317e-07	2.48734	0.00643503	0.137066
aers_plus	Zhang (2021)	fetal_enterocyte_1	-1.68425e-07	9.89907e-08	-1.70142	0.955568	0.998569
aers_plus	Zhang (2021)	fetal_enterocyte_2	-1.53466e-07	1.06976e-07	-1.43459	0.924298	0.998569
aers_plus	Zhang (2021)	fetal_enterocyte_3	-1.1008e-07	1.14031e-07	-0.965352	0.832816	0.998569
aers_plus	Zhang (2021)	fetal_enteroendocrine	-2.78876e-07	2.03465e-07	-1.37063	0.914755	0.998569
aers_plus	Zhang (2021)	fetal_erythroblast_1	5.79428e-08	1.35393e-07	0.42796	0.33434	0.837107
aers_plus	Zhang (2021)	fetal_erythroblast_2	-4.10848e-08	1.43774e-07	-0.28576	0.612469	0.998569
aers_plus	Zhang (2021)	fetal_erythroblast_3	7.02806e-08	1.12673e-07	0.623759	0.266393	0.756556
aers_plus	Zhang (2021)	fetal_erythroblast_4	-1.76964e-07	2.05001e-07	-0.863234	0.805996	0.998569
aers_plus	Zhang (2021)	fetal_erythroblast_5	-7.342e-08	2.4637e-07	-0.298007	0.617151	0.998569
aers_plus	Zhang (2021)	fetal_excitatory_neuron_1	2.29385e-07	1.21044e-07	1.89506	0.0290424	0.213311
aers_plus	Zhang (2021)	fetal_excitatory_neuron_10	3.39499e-07	1.5563e-07	2.18144	0.0145753	0.174014
aers_plus	Zhang (2021)	fetal_excitatory_neuron_11	3.49636e-07	2.9028e-07	1.20448	0.114202	0.434375
aers_plus	Zhang (2021)	fetal_excitatory_neuron_12	1.11789e-07	2.88051e-07	0.388086	0.348976	0.837107
aers_plus	Zhang (2021)	fetal_excitatory_neuron_2	5.00073e-07	1.77321e-07	2.82015	0.00240006	0.0850168
aers_plus	Zhang (2021)	fetal_excitatory_neuron_3	4.25792e-07	1.53659e-07	2.77103	0.00279398	0.0850168
aers_plus	Zhang (2021)	fetal_excitatory_neuron_4	2.36785e-07	1.36419e-07	1.73572	0.0413065	0.248427
aers_plus	Zhang (2021)	fetal_excitatory_neuron_5	4.37846e-07	1.55132e-07	2.82241	0.00238322	0.0850168
aers_plus	Zhang (2021)	fetal_excitatory_neuron_6	2.71619e-07	1.69289e-07	1.60447	0.0543055	0.296592
aers_plus	Zhang (2021)	fetal_excitatory_neuron_7	3.68007e-07	1.55238e-07	2.37059	0.00887974	0.171944
aers_plus	Zhang (2021)	fetal_excitatory_neuron_8	2.65531e-07	1.76552e-07	1.50398	0.0662926	0.336198
aers_plus	Zhang (2021)	fetal_excitatory_neuron_9	2.65906e-07	1.36628e-07	1.9462	0.0258153	0.213311
aers_plus	Zhang (2021)	fetal_extravillous_trophoblast	-2.87014e-07	1.13793e-07	-2.52224	0.99417	0.998569
aers_plus	Zhang (2021)	fetal_fibro_general_1	8.47131e-09	1.10158e-07	0.0769014	0.469351	0.925237
aers_plus	Zhang (2021)	fetal_fibro_general_2	-1.28587e-07	1.22264e-07	-1.05172	0.853535	0.998569
aers_plus	Zhang (2021)	fetal_fibro_general_3	-8.20551e-08	1.23481e-07	-0.664513	0.746819	0.998569
aers_plus	Zhang (2021)	fetal_fibro_general_5	-1.25322e-07	2.44724e-07	-0.512096	0.695708	0.998569
aers_plus	Zhang (2021)	fetal_fibro_gi	6.38128e-08	1.15723e-07	0.551427	0.290671	0.783708
aers_plus	Zhang (2021)	fetal_fibro_muscle_1	-2.88635e-09	1.27869e-07	-0.0225728	0.509004	0.951034
aers_plus	Zhang (2021)	fetal_fibro_placental_1	-5.08158e-08	1.29252e-07	-0.393154	0.652897	0.998569
aers_plus	Zhang (2021)	fetal_fibro_placental_2	7.01756e-07	3.32607e-07	2.10986	0.0174351	0.195457
aers_plus	Zhang (2021)	fetal_fibro_splenic	1.02805e-07	1.56077e-07	0.658678	0.255051	0.734133
aers_plus	Zhang (2021)	fetal_gastri_goblet	-1.2149e-07	1.26e-07	-0.964211	0.83253	0.998569
aers_plus	Zhang (2021)	fetal_goblet	-5.49725e-08	1.8168e-07	-0.302579	0.618895	0.998569
aers_plus	Zhang (2021)	fetal_hematopoeitic_stem	2.63166e-07	1.73894e-07	1.51337	0.0650933	0.336198
aers_plus	Zhang (2021)	fetal_hepatoblast	-5.20998e-08	1.03743e-07	-0.502203	0.692238	0.998569
aers_plus	Zhang (2021)	fetal_inhibitory_neuron_1	5.42472e-07	1.43212e-07	3.78789	7.59676e-05	0.00809055
aers_plus	Zhang (2021)	fetal_inhibitory_neuron_3	1.0002e-07	2.66485e-07	0.375331	0.353707	0.837107
aers_plus	Zhang (2021)	fetal_inhibitory_neuron_4	5.35634e-07	2.63896e-07	2.02972	0.0211927	0.199192
aers_plus	Zhang (2021)	fetal_inhibitory_neuron_5	4.85895e-07	2.6733e-07	1.81759	0.0345636	0.237485
aers_plus	Zhang (2021)	fetal_islet	3.37113e-07	1.69148e-07	1.99301	0.0231303	0.205281
aers_plus	Zhang (2021)	fetal_lymphatic	1.88427e-07	1.58457e-07	1.18914	0.117192	0.437928
aers_plus	Zhang (2021)	fetal_macrophage_general_1	1.56178e-08	1.31105e-07	0.119125	0.452588	0.90447
aers_plus	Zhang (2021)	fetal_macrophage_general_2	1.88198e-07	1.71005e-07	1.10054	0.135549	0.484053
aers_plus	Zhang (2021)	fetal_macrophage_general_3	4.73035e-09	1.58487e-07	0.0298469	0.488095	0.928252
aers_plus	Zhang (2021)	fetal_macrophage_general_4	1.82976e-08	1.59583e-07	0.114659	0.454358	0.90447
aers_plus	Zhang (2021)	fetal_macrophage_hepatic_1	-1.40904e-07	1.11151e-07	-1.26769	0.897545	0.998569
aers_plus	Zhang (2021)	fetal_macrophage_hepatic_2	-1.51856e-07	1.32935e-07	-1.14233	0.873342	0.998569
aers_plus	Zhang (2021)	fetal_macrophage_hepatic_3	-6.47486e-10	1.5074e-07	-0.00429537	0.501714	0.945709
aers_plus	Zhang (2021)	fetal_macrophage_placental	-1.10512e-07	1.20201e-07	-0.9194	0.821057	0.998569
aers_plus	Zhang (2021)	fetal_megakaryocyte	2.117e-07	1.55111e-07	1.36483	0.0861534	0.375369
aers_plus	Zhang (2021)	fetal_mesangial_1	2.1719e-08	1.15232e-07	0.188481	0.42525	0.870945
aers_plus	Zhang (2021)	fetal_mesangial_2	1.87958e-07	1.36412e-07	1.37787	0.0841216	0.375369
aers_plus	Zhang (2021)	fetal_mesothelial	5.44532e-08	2.03546e-07	0.267523	0.394533	0.867269
aers_plus	Zhang (2021)	fetal_metanephric	1.59874e-07	1.14011e-07	1.40227	0.080417	0.375369
aers_plus	Zhang (2021)	fetal_oligo_progenitor_2	3.96222e-07	2.25274e-07	1.75885	0.0393016	0.248427
aers_plus	Zhang (2021)	fetal_parietal+chief	4.05375e-08	1.95771e-07	0.207066	0.417979	0.870945
aers_plus	Zhang (2021)	fetal_photoreceptor	3.35691e-07	1.44228e-07	2.32749	0.00996952	0.174014
aers_plus	Zhang (2021)	fetal_placental_neuron	2.43229e-07	1.90336e-07	1.27789	0.100644	0.396985
aers_plus	Zhang (2021)	fetal_pulmonary_neuroendocrine	4.41282e-07	2.31235e-07	1.90837	0.028172	0.213311
aers_plus	Zhang (2021)	fetal_retinal_neuron	2.47608e-07	1.28342e-07	1.92929	0.0268476	0.213311
aers_plus	Zhang (2021)	fetal_retinal_pigment	3.49444e-07	1.58841e-07	2.19996	0.013905	0.174014
aers_plus	Zhang (2021)	fetal_retinal_progenitor_1	2.70109e-07	1.20254e-07	2.24616	0.0123468	0.174014
aers_plus	Zhang (2021)	fetal_retinal_progenitor_2	3.73183e-07	1.81667e-07	2.05421	0.0199777	0.199192
aers_plus	Zhang (2021)	fetal_satellite_1	3.43164e-07	1.34331e-07	2.55461	0.00531529	0.125795
aers_plus	Zhang (2021)	fetal_satellite_2	8.70687e-09	1.74248e-07	0.0499683	0.480074	0.925237
aers_plus	Zhang (2021)	fetal_schwann_general	2.26763e-07	1.40786e-07	1.61069	0.0536238	0.296592
aers_plus	Zhang (2021)	fetal_skeletal_myocyte_1	2.36255e-07	1.07309e-07	2.20163	0.0138456	0.174014
aers_plus	Zhang (2021)	fetal_skeletal_myocyte_2	2.3382e-07	1.77964e-07	1.31386	0.094447	0.386869
aers_plus	Zhang (2021)	fetal_skeletal_myocyte_3	5.12668e-07	1.96306e-07	2.61157	0.0045064	0.119983
aers_plus	Zhang (2021)	fetal_stellate	6.95749e-08	1.84815e-07	0.376457	0.353288	0.837107
aers_plus	Zhang (2021)	fetal_sympathoblast	4.6459e-07	2.13316e-07	2.17794	0.0147054	0.174014
aers_plus	Zhang (2021)	fetal_syncitio+cytotrophoblast	-2.51164e-07	8.42239e-08	-2.98209	0.998569	0.998569
aers_plus	Zhang (2021)	fetal_t_lymphocyte_1_(cd4+)	1.92487e-07	1.4112e-07	1.36399	0.0862846	0.375369
aers_plus	Zhang (2021)	fetal_t_lymphocyte_3_(il2+)	3.12896e-07	1.76926e-07	1.76851	0.0384877	0.248427
aers_plus	Zhang (2021)	fetal_t_lymphocyte_4_(faslg+)	1.14748e-07	2.74732e-07	0.417674	0.338093	0.837107
aers_plus	Zhang (2021)	fetal_thymocyte	9.3696e-08	1.13295e-07	0.82701	0.204116	0.627216
aers_plus	Zhang (2021)	fetal_ureteric_bud	6.41128e-09	1.14654e-07	0.0559186	0.477703	0.925237
aers_plus	Zhang (2021)	fetal_v_cardiomyocyte	-1.47139e-08	9.20596e-08	-0.15983	0.563492	0.983802
aers_plus	Zhang (2021)	fibro_epithelial	-9.35929e-08	1.36266e-07	-0.68684	0.753908	0.998569
aers_plus	Zhang (2021)	fibro_general	-2.10704e-07	9.94657e-08	-2.11836	0.982928	0.998569
aers_plus	Zhang (2021)	fibro_gi	-1.90166e-07	1.29221e-07	-1.47163	0.92944	0.998569
aers_plus	Zhang (2021)	fibro_liver_adrenal	-1.63029e-07	1.36511e-07	-1.19426	0.883812	0.998569
aers_plus	Zhang (2021)	fibro_muscle	-2.5913e-07	1.31412e-07	-1.97189	0.975689	0.998569
aers_plus	Zhang (2021)	fibro_nerve	3.36873e-08	1.35385e-07	0.248825	0.401748	0.867269
aers_plus	Zhang (2021)	follicular	-1.04036e-07	9.44398e-08	-1.10161	0.864684	0.998569
aers_plus	Zhang (2021)	foveolar	-2.8489e-07	1.43654e-07	-1.98317	0.976326	0.998569
aers_plus	Zhang (2021)	gaba_1	1.43526e-07	1.53049e-07	0.93778	0.174179	0.58546
aers_plus	Zhang (2021)	gaba_2	4.86084e-08	1.53206e-07	0.317274	0.375518	0.867269
aers_plus	Zhang (2021)	gastric_neuroendocrine	2.95409e-07	1.70692e-07	1.73066	0.0417564	0.248427
aers_plus	Zhang (2021)	glomerulosa	-9.8599e-08	1.53009e-07	-0.644401	0.740342	0.998569
aers_plus	Zhang (2021)	glutamatergic_1	6.0986e-08	1.16524e-07	0.523376	0.300356	0.792131
aers_plus	Zhang (2021)	glutamatergic_2	1.02551e-07	1.19897e-07	0.855322	0.196187	0.627216
aers_plus	Zhang (2021)	hepatocyte	-2.3126e-07	1.01944e-07	-2.26849	0.98835	0.998569
aers_plus	Zhang (2021)	keratinocyte_1	-7.46691e-08	1.28241e-07	-0.582254	0.719802	0.998569
aers_plus	Zhang (2021)	keratinocyte_2	-1.80597e-07	1.64222e-07	-1.09972	0.864272	0.998569
aers_plus	Zhang (2021)	luteal	-1.30218e-07	1.48895e-07	-0.874564	0.809094	0.998569
aers_plus	Zhang (2021)	lymphatic	-1.60613e-07	1.38321e-07	-1.16116	0.877211	0.998569
aers_plus	Zhang (2021)	macrophage_gen_or_alv	-1.21535e-07	1.0425e-07	-1.1658	0.878152	0.998569
aers_plus	Zhang (2021)	macrophage_general	-1.57965e-08	1.04892e-07	-0.150598	0.559854	0.983802
aers_plus	Zhang (2021)	mammary_basal_epi	-2.16564e-07	1.13542e-07	-1.90734	0.971761	0.998569
aers_plus	Zhang (2021)	mammary_epithelial	-1.75036e-07	1.02742e-07	-1.70363	0.955775	0.998569
aers_plus	Zhang (2021)	mammary_luminal_epi_1	-1.98433e-07	1.24117e-07	-1.59875	0.945062	0.998569
aers_plus	Zhang (2021)	mammary_luminal_epi_2	-4.14522e-08	1.72917e-07	-0.239724	0.594728	0.998569
aers_plus	Zhang (2021)	mast	1.24289e-07	1.49059e-07	0.833829	0.202189	0.627216
aers_plus	Zhang (2021)	melanocyte	-1.07336e-07	1.86305e-07	-0.576133	0.717737	0.998569
aers_plus	Zhang (2021)	memory_b	2.52216e-07	1.75452e-07	1.43752	0.075285	0.372923
aers_plus	Zhang (2021)	mesothelial	-2.76341e-07	1.13897e-07	-2.42624	0.992372	0.998569
aers_plus	Zhang (2021)	microglia	-9.53713e-08	1.48408e-07	-0.642628	0.739767	0.998569
aers_plus	Zhang (2021)	myoepithelial	3.7194e-08	1.65985e-07	0.224081	0.411347	0.870945
aers_plus	Zhang (2021)	naive_t	9.78054e-08	1.62355e-07	0.602417	0.273448	0.759392
aers_plus	Zhang (2021)	natural_killer_t	1.21907e-07	1.73856e-07	0.701193	0.241591	0.714707
aers_plus	Zhang (2021)	nerve_stromal	4.52461e-08	1.52872e-07	0.295974	0.383625	0.867269
aers_plus	Zhang (2021)	oligo_precursor	2.51898e-08	1.5662e-07	0.160834	0.436112	0.884684
aers_plus	Zhang (2021)	oligodendrocyte	1.20788e-07	1.39619e-07	0.865123	0.193486	0.627216
aers_plus	Zhang (2021)	paneth	-8.12628e-08	1.78147e-07	-0.456155	0.675861	0.998569
aers_plus	Zhang (2021)	parietal	-2.88422e-07	1.2367e-07	-2.33219	0.990155	0.998569
aers_plus	Zhang (2021)	pericyte_general_2	4.71303e-08	1.47832e-07	0.31881	0.374935	0.867269
aers_plus	Zhang (2021)	pericyte_general_3	-3.17768e-08	1.28131e-07	-0.248003	0.597934	0.998569
aers_plus	Zhang (2021)	pericyte_general_4	-6.89284e-08	1.44792e-07	-0.47605	0.682981	0.998569
aers_plus	Zhang (2021)	pericyte_muscularis	-1.31093e-08	1.36406e-07	-0.096105	0.538281	0.979947
aers_plus	Zhang (2021)	plasma_b	1.20663e-07	1.49032e-07	0.809647	0.209072	0.627216
aers_plus	Zhang (2021)	si_goblet	-2.41863e-08	1.28744e-07	-0.187864	0.574508	0.99488
aers_plus	Zhang (2021)	skin_basal_epidermal	-8.22269e-08	1.78595e-07	-0.460409	0.677388	0.998569
aers_plus	Zhang (2021)	skin_eccrine_epidermal	-2.68585e-07	1.80845e-07	-1.48516	0.93125	0.998569
aers_plus	Zhang (2021)	skin_granular_epidermal	-1.63699e-07	1.49122e-07	-1.09776	0.863844	0.998569
aers_plus	Zhang (2021)	sm_ms_colon_1	-7.8954e-08	1.13872e-07	-0.693356	0.755957	0.998569
aers_plus	Zhang (2021)	sm_ms_colon_2	-1.58643e-07	1.45009e-07	-1.09402	0.863028	0.998569
aers_plus	Zhang (2021)	sm_ms_ge_junction	-9.96526e-08	1.44983e-07	-0.687339	0.754065	0.998569
aers_plus	Zhang (2021)	sm_ms_general	1.54577e-07	1.90784e-07	0.810219	0.208907	0.627216
aers_plus	Zhang (2021)	sm_ms_gi	1.3038e-07	1.59177e-07	0.819091	0.206367	0.627216
aers_plus	Zhang (2021)	sm_ms_mucosal	8.58293e-08	1.64785e-07	0.520858	0.301233	0.792131
aers_plus	Zhang (2021)	sm_ms_muscularis_1	-1.42081e-07	1.10941e-07	-1.28069	0.899848	0.998569
aers_plus	Zhang (2021)	sm_ms_muscularis_2	-6.56727e-09	1.22434e-07	-0.0536391	0.521389	0.957378
aers_plus	Zhang (2021)	sm_ms_muscularis_3	-2.89967e-07	1.17964e-07	-2.45811	0.993016	0.998569
aers_plus	Zhang (2021)	sm_ms_uterine	-1.94508e-07	1.51436e-07	-1.28442	0.900503	0.998569
aers_plus	Zhang (2021)	sm_ms_vaginal	-2.08509e-07	1.75904e-07	-1.18536	0.882062	0.998569
aers_plus	Zhang (2021)	t_lymphocyte_1_(cd8+)	3.60055e-08	1.46759e-07	0.245338	0.403097	0.867269
aers_plus	Zhang (2021)	t_lymphocyte_2_(cd4+)	1.02301e-07	1.70731e-07	0.599195	0.274522	0.759392
aers_plus	Zhang (2021)	transitional_cortical	-3.97313e-08	1.30231e-07	-0.305084	0.619849	0.998569
aers_plus	Zhang (2021)	tuft	-1.39009e-07	1.96105e-07	-0.708849	0.760791	0.998569
aers_plus	Zhang (2021)	type_i_skeletal_myocyte	2.01813e-08	1.04489e-07	0.193143	0.423424	0.870945
aers_plus	Zhang (2021)	type_ii_skeletal_myocyte	-1.35966e-08	1.14424e-07	-0.118827	0.547294	0.983802
aers_plus	Zhang (2021)	v_cardiomyocyte	-1.07324e-07	8.40069e-08	-1.27756	0.899298	0.998569
aers_plus	Zhang (2021)	vasc_sm_muscle_1	-6.51026e-08	1.12293e-07	-0.579756	0.71896	0.998569
aers_plus	Zhang (2021)	vasc_sm_muscle_2	3.78743e-08	1.34934e-07	0.280687	0.389475	0.867269
uncat	GTEx	Adipose Tissue	-4.41465e-09	1.47194e-09	-2.9992	0.998647	0.998647
uncat	GTEx	Adrenal Gland	-8.51164e-10	1.56908e-09	-0.54246	0.706249	0.998647
uncat	GTEx	Blood	1.4873e-09	1.78849e-09	0.831595	0.202819	0.536022
uncat	GTEx	Blood Vessel	-1.90171e-09	1.35105e-09	-1.40758	0.920373	0.998647
uncat	GTEx	Brain – Amygdala	4.7168e-09	1.57135e-09	3.00175	0.00134214	0.00709417
uncat	GTEx	Brain – Anterior cingulate cortex (BA24)	6.50838e-09	1.48292e-09	4.3889	5.69614e-06	7.02524e-05
uncat	GTEx	Brain – Caudate (basal)ganglia	4.99977e-09	1.62553e-09	3.07577	0.0010498	0.00647377
uncat	GTEx	Brain – Cerebellar Hemisphere	2.98236e-09	1.61309e-09	1.84885	0.03224	0.108444
uncat	GTEx	Brain – Cerebellum	2.69382e-09	1.60602e-09	1.67732	0.0467397	0.144114
uncat	GTEx	Brain – Cortex	7.52026e-09	1.52535e-09	4.93017	4.10782e-07	1.34978e-05
uncat	GTEx	Brain – Frontal Cortex (BA9)	6.51103e-09	1.35175e-09	4.81674	7.29613e-07	1.34978e-05
uncat	GTEx	Brain – Hippocampus	4.40895e-09	1.51993e-09	2.90076	0.00186132	0.0086086
uncat	GTEx	Brain – Hypothalamus	3.22722e-09	1.48325e-09	2.17578	0.0147858	0.0607861
uncat	GTEx	Brain – Nucleus accumbens (basal)ganglia	5.1052e-09	1.53274e-09	3.33076	0.000433044	0.00320453
uncat	GTEx	Brain – Putamen (basal)ganglia	5.26379e-09	1.56262e-09	3.36857	0.000377803	0.00320453
uncat	GTEx	Brain – Spinal cord (cervical)c 1	-8.41037e-10	1.39552e-09	-0.602668	0.726635	0.998647
uncat	GTEx	Brain – Substantia nigra	1.45388e-09	1.47423e-09	0.986197	0.162018	0.461128
uncat	GTEx	Breast	-3.41377e-09	1.39682e-09	-2.44397	0.992737	0.998647
uncat	GTEx	Colon	-2.10378e-09	1.56366e-09	-1.34542	0.910755	0.998647
uncat	GTEx	Esophagus	-3.27896e-09	1.39614e-09	-2.34858	0.990578	0.998647
uncat	GTEx	Heart	-9.11373e-10	1.711e-09	-0.532655	0.702864	0.998647
uncat	GTEx	Liver	-1.00842e-09	1.60258e-09	-0.629251	0.735408	0.998647
uncat	GTEx	Lung	-2.43075e-09	1.50111e-09	-1.6193	0.947309	0.998647
uncat	GTEx	Muscle	-6.46141e-10	1.70622e-09	-0.378698	0.647544	0.998647
uncat	GTEx	Nerve	-5.94462e-10	1.48757e-09	-0.399619	0.655282	0.998647
uncat	GTEx	Ovary	-1.80815e-09	1.47003e-09	-1.23001	0.890654	0.998647
uncat	GTEx	Pancreas	-1.16902e-09	1.63573e-09	-0.71468	0.762597	0.998647
uncat	GTEx	Pituitary	3.12715e-09	1.50861e-09	2.07286	0.0190925	0.0706422
uncat	GTEx	Prostate	-8.59729e-10	1.55656e-09	-0.552325	0.709637	0.998647
uncat	GTEx	Salivary Gland	-1.47647e-10	1.52421e-09	-0.0968684	0.538585	0.998647
uncat	GTEx	Skin	-1.91983e-09	1.68242e-09	-1.14111	0.873088	0.998647
uncat	GTEx	Small Intestine	-4.41118e-09	1.65143e-09	-2.67113	0.99622	0.998647
uncat	GTEx	Spleen	-1.47838e-09	1.73702e-09	-0.851098	0.802643	0.998647
uncat	GTEx	Stomach	-2.9746e-09	1.43593e-09	-2.07155	0.980846	0.998647
uncat	GTEx	Thyroid	1.25388e-10	1.29663e-09	0.0967029	0.461481	0.998647
uncat	GTEx	Uterus	-2.21037e-09	1.43565e-09	-1.53963	0.938174	0.998647
uncat	GTEx	Vagina	-1.78319e-09	1.51623e-09	-1.17607	0.880217	0.998647
uncat	Li (2023)	ACBGM	5.26822e-08	5.31179e-08	0.991798	0.160648	0.313994
uncat	Li (2023)	AMY	1.01012e-07	3.09332e-08	3.26547	0.000546404	0.00235112
uncat	Li (2023)	ASCNT	2.01116e-08	3.07162e-08	0.654757	0.256312	0.408201
uncat	Li (2023)	ASCT	1.08191e-08	2.53712e-08	0.426432	0.334897	0.514306
uncat	Li (2023)	BFEXA	1.76976e-08	4.97875e-08	0.355462	0.361122	0.535457
uncat	Li (2023)	BNGA	-7.46365e-08	6.48738e-08	-1.15049	0.875028	0.918529
uncat	Li (2023)	CBGA	-7.12945e-08	6.35616e-08	-1.12166	0.868997	0.918529
uncat	Li (2023)	CBGRC	-1.25246e-08	2.62342e-08	-0.477415	0.683467	0.816363
uncat	Li (2023)	CHO	-1.34912e-07	8.50517e-08	-1.58624	0.943657	0.966125
uncat	Li (2023)	CNGA	6.45671e-09	3.4887e-08	0.185075	0.426585	0.611438
uncat	Li (2023)	CT	1.02059e-07	2.85608e-08	3.57341	0.000176184	0.00126265
uncat	Li (2023)	EC	-9.59097e-08	2.79649e-07	-0.342965	0.634187	0.779144
uncat	Li (2023)	ET	-9.70505e-08	8.40788e-08	-1.15428	0.875807	0.918529
uncat	Li (2023)	FOXP2	5.54181e-08	4.05955e-08	1.36513	0.0861063	0.205698
uncat	Li (2023)	ITL23	1.03406e-07	2.39796e-08	4.31224	8.0805e-06	6.94923e-05
uncat	Li (2023)	ITL34	1.20355e-07	2.73321e-08	4.40344	5.32728e-06	6.94923e-05
uncat	Li (2023)	ITL4	1.20133e-07	2.72467e-08	4.40909	5.19025e-06	6.94923e-05
uncat	Li (2023)	ITL45	1.07832e-07	3.25995e-08	3.30779	0.000470183	0.00235112
uncat	Li (2023)	ITL5	8.74408e-08	2.67789e-08	3.26528	0.000546772	0.00235112
uncat	Li (2023)	ITL6_1	1.3633e-07	2.70462e-08	5.04065	2.31982e-07	9.97523e-06
uncat	Li (2023)	ITL6_2	1.33671e-07	3.0888e-08	4.32759	7.53733e-06	6.94923e-05
uncat	Li (2023)	ITV1C	8.72694e-08	2.51142e-08	3.4749	0.000255524	0.00156965
uncat	Li (2023)	L6B	2.36445e-08	3.29767e-08	0.717007	0.236685	0.408201
uncat	Li (2023)	LAMP5_1	8.58484e-08	3.41934e-08	2.51067	0.0060251	0.0199292
uncat	Li (2023)	LAMP5_2	6.38009e-08	3.75711e-08	1.69813	0.0447412	0.120242
uncat	Li (2023)	MBGA	-1.48096e-08	5.47931e-08	-0.270282	0.606528	0.76708
uncat	Li (2023)	MGC	-7.05215e-08	2.56682e-08	-2.74742	0.996997	0.996997
uncat	Li (2023)	MSN	2.74658e-08	2.413e-08	1.13824	0.12751	0.274146
uncat	Li (2023)	NP	6.46117e-08	4.16318e-08	1.55198	0.0603334	0.152608
uncat	Li (2023)	OGC	7.69278e-10	2.64385e-08	0.0290969	0.488394	0.64187
uncat	Li (2023)	OPC	2.14673e-08	3.01171e-08	0.712796	0.237986	0.408201
uncat	Li (2023)	PER	1.49196e-06	1.29506e-06	1.15204	0.124651	0.274146
uncat	Li (2023)	PVALB	9.2142e-08	2.91588e-08	3.16001	0.000788824	0.00308358
uncat	Li (2023)	PV_ChCs	7.48599e-08	3.71527e-08	2.01493	0.0219562	0.0629411
uncat	Li (2023)	SEPGA	1.22383e-07	1.8067e-07	0.677384	0.249081	0.408201
uncat	Li (2023)	SIGA	1.84085e-09	9.9215e-08	0.0185542	0.492598	0.64187
uncat	Li (2023)	SMC	-5.57803e-08	5.52475e-08	-1.00964	0.843667	0.918529
uncat	Li (2023)	SNCG	3.23516e-08	3.74512e-08	0.863832	0.19384	0.362397
uncat	Li (2023)	SST	7.95628e-08	3.0275e-08	2.62801	0.00429435	0.0153881
uncat	Li (2023)	SST_CHODL	4.83392e-08	4.86029e-08	0.994574	0.159972	0.313994
uncat	Li (2023)	SUB	1.43108e-08	1.48008e-07	0.0966892	0.461487	0.640127
uncat	Li (2023)	THMGA	-5.70251e-08	6.33375e-08	-0.900337	0.81603	0.918529
uncat	Li (2023)	VIP	5.99433e-08	2.8257e-08	2.12136	0.0169456	0.0520472
uncat	Siletti (2023)	amygdala_excitatory	4.15783e-09	1.43725e-09	2.89291	0.00190844	0.00986027
uncat	Siletti (2023)	astrocyte	-2.63153e-09	1.50573e-09	-1.74768	0.95974	0.999964
uncat	Siletti (2023)	bergmann_glia	1.12362e-09	1.64349e-09	0.683675	0.24709	0.403147
uncat	Siletti (2023)	cerebellar_inhibitory	1.69954e-09	1.73135e-09	0.981627	0.163142	0.316088
uncat	Siletti (2023)	cge_interneuron	4.41096e-09	1.59421e-09	2.76686	0.00282992	0.0125325
uncat	Siletti (2023)	choroid_plexus	-9.21321e-10	1.56477e-09	-0.588791	0.721999	0.932582
uncat	Siletti (2023)	committed_oligodendrocyte_precursor	-2.97585e-09	1.63803e-09	-1.81673	0.965371	0.999964
uncat	Siletti (2023)	deep_layer_corticothalamic_and_6b	3.44226e-09	1.5265e-09	2.255	0.0120667	0.0340062
uncat	Siletti (2023)	deep_layer_intratelencephalic	5.17274e-09	1.57708e-09	3.27995	0.000519134	0.00450542
uncat	Siletti (2023)	deep_layer_near_projecting	3.32441e-09	1.72949e-09	1.92218	0.0272913	0.0590259
uncat	Siletti (2023)	eccentric_medium_spiny_neuron	4.5418e-09	1.53346e-09	2.96181	0.00152919	0.00948098
uncat	Siletti (2023)	ependymal	-2.34948e-09	1.54229e-09	-1.52337	0.936168	0.999964
uncat	Siletti (2023)	fibroblast	-2.82264e-09	1.78909e-09	-1.5777	0.942682	0.999964
uncat	Siletti (2023)	hippocampal_ca1_3	3.95101e-09	1.50118e-09	2.63194	0.00424494	0.0164491
uncat	Siletti (2023)	hippocampal_ca4	2.95108e-09	1.55126e-09	1.90238	0.0285609	0.0590259
uncat	Siletti (2023)	hippocampal_dentate_gyrus	3.04224e-09	1.49298e-09	2.0377	0.0207901	0.0499625
uncat	Siletti (2023)	lamp5_lhx6_and_chandelier	4.16718e-09	1.6793e-09	2.4815	0.00654154	0.0217193
uncat	Siletti (2023)	lower_rhombic_lip	-6.94471e-10	1.57605e-09	-0.440639	0.670263	0.903398
uncat	Siletti (2023)	mammillary_body	7.28012e-10	1.38932e-09	0.524006	0.300137	0.465212
uncat	Siletti (2023)	medium_spiny_neuron	3.61979e-09	1.47329e-09	2.45695	0.00700621	0.0217193
uncat	Siletti (2023)	mge_interneuron	6.23146e-09	1.70859e-09	3.64713	0.000132593	0.00411038
uncat	Siletti (2023)	microglia	-2.58535e-09	1.59202e-09	-1.62394	0.947805	0.999964
uncat	Siletti (2023)	midbrain_derived_inhibitory	1.29066e-09	1.59858e-09	0.807381	0.209723	0.375643
uncat	Siletti (2023)	miscellaneous	2.84875e-09	1.40024e-09	2.03447	0.020952	0.0499625
uncat	Siletti (2023)	oligodendrocyte	-7.28114e-10	1.67003e-09	-0.435988	0.668577	0.903398
uncat	Siletti (2023)	oligodendrocyte_precursor	-5.62151e-10	1.31614e-09	-0.427122	0.665355	0.903398
uncat	Siletti (2023)	splatter	1.33676e-09	1.71693e-09	0.778574	0.218115	0.375643
uncat	Siletti (2023)	thalamic_excitatory	5.15517e-09	1.55682e-09	3.31135	0.00046423	0.00450542
uncat	Siletti (2023)	upper_layer_intratelencephalic	5.4523e-09	1.67873e-09	3.24788	0.000581345	0.00450542
uncat	Siletti (2023)	upper_rhombic_lip	-3.4731e-09	1.56217e-09	-2.22325	0.986901	0.999964
uncat	Siletti (2023)	vascular	-5.84877e-09	1.47373e-09	-3.96869	0.999964	0.999964
uncat	Zhang (2021)	a_cardiomyocyte	-9.60101e-09	2.8625e-08	-0.335407	0.631341	0.999427
uncat	Zhang (2021)	acinar	-5.56161e-08	3.18028e-08	-1.74878	0.959836	0.999427
uncat	Zhang (2021)	adipocyte	-3.38707e-08	3.21321e-08	-1.05411	0.854083	0.999427
uncat	Zhang (2021)	airway_goblet	-4.2959e-08	3.41622e-08	-1.2575	0.895714	0.999427
uncat	Zhang (2021)	alpha_1	5.67689e-08	2.6141e-08	2.17164	0.0149414	0.14466
uncat	Zhang (2021)	alpha_2	7.7834e-08	3.3516e-08	2.32229	0.0101087	0.118409
uncat	Zhang (2021)	alveolar_cap_endo	-5.48974e-08	4.53224e-08	-1.21126	0.887103	0.999427
uncat	Zhang (2021)	alveolar_type_1	-1.41116e-08	3.01162e-08	-0.468573	0.680312	0.999427
uncat	Zhang (2021)	alveolar_type_2	4.11945e-09	3.26486e-08	0.126175	0.449797	0.999427
uncat	Zhang (2021)	alveolar_type_2_(immune)	-2.8309e-08	3.69556e-08	-0.766028	0.77817	0.999427
uncat	Zhang (2021)	astrocyte_1	7.18916e-08	4.65915e-08	1.54302	0.0614132	0.373743
uncat	Zhang (2021)	astrocyte_2	3.87079e-08	9.06418e-08	0.427042	0.334674	0.999427
uncat	Zhang (2021)	bbb_endothelial	2.95284e-08	6.24203e-08	0.473057	0.318086	0.999427
uncat	Zhang (2021)	beta_1	5.29022e-08	2.73199e-08	1.9364	0.0264095	0.208342
uncat	Zhang (2021)	beta_2	5.43943e-08	2.94355e-08	1.84791	0.0323075	0.242167
uncat	Zhang (2021)	cardiac_fibroblast	-3.51999e-08	3.02145e-08	-1.165	0.87799	0.999427
uncat	Zhang (2021)	cardiac_pericyte_1	-1.24958e-08	3.30634e-08	-0.377935	0.647261	0.999427
uncat	Zhang (2021)	cardiac_pericyte_2	-6.76164e-08	3.90164e-08	-1.73302	0.958454	0.999427
uncat	Zhang (2021)	cardiac_pericyte_3	-1.28172e-08	4.59848e-08	-0.278726	0.609773	0.999427
uncat	Zhang (2021)	cardiac_pericyte_4	2.27738e-08	5.4964e-08	0.414339	0.339313	0.999427
uncat	Zhang (2021)	chief	-4.21726e-08	3.15217e-08	-1.33789	0.909534	0.999427
uncat	Zhang (2021)	cilliated	-4.9664e-08	5.34182e-08	-0.929721	0.823742	0.999427
uncat	Zhang (2021)	club	-2.77701e-08	4.02086e-08	-0.690651	0.755107	0.999427
uncat	Zhang (2021)	colon_epithelial_1	-6.85618e-09	2.89484e-08	-0.236841	0.59361	0.999427
uncat	Zhang (2021)	colon_epithelial_2	-1.2347e-08	3.57059e-08	-0.345797	0.635253	0.999427
uncat	Zhang (2021)	colon_epithelial_3	-7.10776e-09	4.40476e-08	-0.161365	0.564097	0.999427
uncat	Zhang (2021)	colon_goblet	-8.11806e-09	3.06845e-08	-0.264566	0.604328	0.999427
uncat	Zhang (2021)	cortical_epithelial	-1.20902e-08	3.83415e-08	-0.315328	0.623744	0.999427
uncat	Zhang (2021)	delta+gamma	2.06552e-08	2.83391e-08	0.728859	0.233044	0.954584
uncat	Zhang (2021)	ductal	3.17839e-08	4.12776e-08	0.770002	0.220649	0.954584
uncat	Zhang (2021)	endocardial	-2.13336e-08	4.09964e-08	-0.520376	0.698599	0.999427
uncat	Zhang (2021)	endothelial_exocrine	-3.17133e-08	4.78997e-08	-0.662078	0.746039	0.999427
uncat	Zhang (2021)	endothelial_general_1	-2.5445e-08	3.43626e-08	-0.740485	0.770497	0.999427
uncat	Zhang (2021)	endothelial_general_2	-1.66758e-08	4.25117e-08	-0.392264	0.652568	0.999427
uncat	Zhang (2021)	endothelial_general_3	-3.4307e-09	4.24231e-08	-0.0808687	0.532227	0.999427
uncat	Zhang (2021)	endothelial_myocardial	-4.26569e-08	3.22104e-08	-1.32432	0.907301	0.999427
uncat	Zhang (2021)	enteric_neuron	1.71991e-08	5.60416e-08	0.306899	0.37946	0.999427
uncat	Zhang (2021)	enterochromaffin	2.22189e-08	4.89259e-08	0.454134	0.324866	0.999427
uncat	Zhang (2021)	enterocyte	1.13344e-08	2.95815e-08	0.383157	0.350802	0.999427
uncat	Zhang (2021)	esophageal_epithelial	-2.69165e-08	2.26392e-08	-1.18894	0.882767	0.999427
uncat	Zhang (2021)	fasciculata	-3.96844e-08	3.67964e-08	-1.07849	0.859592	0.999427
uncat	Zhang (2021)	fetal_a_cardiomyocyte	-1.36435e-08	3.05812e-08	-0.446138	0.672251	0.999427
uncat	Zhang (2021)	fetal_acinar_1	-6.09615e-08	4.09158e-08	-1.48993	0.931878	0.999427
uncat	Zhang (2021)	fetal_acinar_2	-4.58874e-08	3.62325e-08	-1.26647	0.897327	0.999427
uncat	Zhang (2021)	fetal_adrenal_cortical	-1.00983e-08	2.39532e-08	-0.421586	0.663336	0.999427
uncat	Zhang (2021)	fetal_adrenal_neuron	1.46948e-08	2.84538e-08	0.516443	0.302772	0.999427
uncat	Zhang (2021)	fetal_alveolar_cap_endo	-2.90286e-08	3.46122e-08	-0.83868	0.799175	0.999427
uncat	Zhang (2021)	fetal_alveolar_epithelial_1	-2.25391e-08	2.54861e-08	-0.884369	0.811752	0.999427
uncat	Zhang (2021)	fetal_alveolar_epithelial_2	1.42117e-07	1.16292e-07	1.22208	0.110839	0.635682
uncat	Zhang (2021)	fetal_astrocyte_1	8.9304e-08	3.98788e-08	2.23938	0.0125654	0.127449
uncat	Zhang (2021)	fetal_astrocyte_2	6.05508e-08	4.06036e-08	1.49127	0.0679456	0.402011
uncat	Zhang (2021)	fetal_astrocyte_3	9.08747e-08	4.61542e-08	1.96894	0.0244802	0.208342
uncat	Zhang (2021)	fetal_astrocyte_4	7.7205e-08	4.83909e-08	1.59545	0.0553063	0.346478
uncat	Zhang (2021)	fetal_astrocyte_5	4.06586e-08	8.61576e-08	0.47191	0.318496	0.999427
uncat	Zhang (2021)	fetal_b_lymphocyte_1_(spib+)	4.14612e-08	3.67866e-08	1.12707	0.129856	0.69847
uncat	Zhang (2021)	fetal_b_lymphocyte_2_(cxcr5+)	4.17087e-08	4.4843e-08	0.930105	0.176158	0.849065
uncat	Zhang (2021)	fetal_b_lymphocyte_3_(npy+)	1.05119e-08	4.53075e-08	0.232012	0.408264	0.999427
uncat	Zhang (2021)	fetal_cardiac_fibroblast	-3.28611e-08	3.16418e-08	-1.03854	0.85049	0.999427
uncat	Zhang (2021)	fetal_cholangiocyte	5.30721e-09	5.68581e-08	0.0933412	0.462816	0.999427
uncat	Zhang (2021)	fetal_chromaffin	6.16078e-08	2.70875e-08	2.2744	0.0114709	0.122165
uncat	Zhang (2021)	fetal_ductal	-3.20126e-08	4.39152e-08	-0.728964	0.766988	0.999427
uncat	Zhang (2021)	fetal_endocardial	-7.10586e-08	3.88608e-08	-1.82854	0.966266	0.999427
uncat	Zhang (2021)	fetal_endothelial_general_1	-5.51794e-08	3.27218e-08	-1.68632	0.954133	0.999427
uncat	Zhang (2021)	fetal_endothelial_general_2	-7.26775e-08	3.34674e-08	-2.17159	0.985057	0.999427
uncat	Zhang (2021)	fetal_endothelial_general_3	-6.44168e-08	4.72046e-08	-1.36463	0.913815	0.999427
uncat	Zhang (2021)	fetal_endothelial_hepatic_1	-2.62945e-08	3.64298e-08	-0.721786	0.764787	0.999427
uncat	Zhang (2021)	fetal_endothelial_placental	1.10307e-08	5.1193e-08	0.215473	0.414699	0.999427
uncat	Zhang (2021)	fetal_enteric_glia	2.16418e-08	4.31332e-08	0.501743	0.307924	0.999427
uncat	Zhang (2021)	fetal_enterocyte_1	-4.63542e-08	2.5564e-08	-1.81326	0.965104	0.999427
uncat	Zhang (2021)	fetal_enterocyte_2	-4.78133e-08	2.96089e-08	-1.61483	0.946826	0.999427
uncat	Zhang (2021)	fetal_enterocyte_3	-2.32477e-08	3.0726e-08	-0.756613	0.775359	0.999427
uncat	Zhang (2021)	fetal_enteroendocrine	9.50521e-08	5.8806e-08	1.61637	0.0530074	0.342139
uncat	Zhang (2021)	fetal_erythroblast_1	7.49421e-09	3.89846e-08	0.192235	0.423779	0.999427
uncat	Zhang (2021)	fetal_erythroblast_2	-6.41612e-09	4.16041e-08	-0.154218	0.561281	0.999427
uncat	Zhang (2021)	fetal_erythroblast_3	-7.87756e-09	3.24247e-08	-0.24295	0.595978	0.999427
uncat	Zhang (2021)	fetal_erythroblast_4	-6.2551e-09	5.63586e-08	-0.110987	0.544187	0.999427
uncat	Zhang (2021)	fetal_erythroblast_5	3.87682e-08	6.42324e-08	0.603563	0.273067	0.999427
uncat	Zhang (2021)	fetal_excitatory_neuron_1	1.36957e-07	3.6135e-08	3.79014	7.52798e-05	0.00414054
uncat	Zhang (2021)	fetal_excitatory_neuron_10	1.22961e-07	4.32146e-08	2.84537	0.00221799	0.0429484
uncat	Zhang (2021)	fetal_excitatory_neuron_11	5.81943e-08	7.92663e-08	0.734163	0.231425	0.954584
uncat	Zhang (2021)	fetal_excitatory_neuron_12	2.73379e-07	8.79452e-08	3.10852	0.000940128	0.0286068
uncat	Zhang (2021)	fetal_excitatory_neuron_2	1.01942e-07	4.34741e-08	2.34489	0.0095163	0.118409
uncat	Zhang (2021)	fetal_excitatory_neuron_3	1.99935e-07	4.14892e-08	4.81897	7.21506e-07	0.000153681
uncat	Zhang (2021)	fetal_excitatory_neuron_4	1.47403e-07	3.89739e-08	3.7821	7.77567e-05	0.00414054
uncat	Zhang (2021)	fetal_excitatory_neuron_5	1.78611e-07	4.32235e-08	4.13227	1.796e-05	0.00191274
uncat	Zhang (2021)	fetal_excitatory_neuron_6	1.50909e-07	4.6254e-08	3.26263	0.000551923	0.0195933
uncat	Zhang (2021)	fetal_excitatory_neuron_7	1.48259e-07	4.86019e-08	3.05047	0.0011424	0.0286357
uncat	Zhang (2021)	fetal_excitatory_neuron_8	1.49822e-07	5.59751e-08	2.67658	0.00371885	0.0609319
uncat	Zhang (2021)	fetal_excitatory_neuron_9	7.95322e-08	3.4493e-08	2.30575	0.0105623	0.118409
uncat	Zhang (2021)	fetal_extravillous_trophoblast	-4.53678e-08	2.97492e-08	-1.52501	0.936371	0.999427
uncat	Zhang (2021)	fetal_fibro_general_1	-7.22298e-08	2.7594e-08	-2.61759	0.995572	0.999427
uncat	Zhang (2021)	fetal_fibro_general_2	-8.91356e-08	3.47841e-08	-2.56254	0.994805	0.999427
uncat	Zhang (2021)	fetal_fibro_general_3	-1.70639e-08	3.4771e-08	-0.49075	0.688198	0.999427
uncat	Zhang (2021)	fetal_fibro_general_5	-1.00324e-07	6.22578e-08	-1.61142	0.946456	0.999427
uncat	Zhang (2021)	fetal_fibro_gi	-4.13973e-08	2.97193e-08	-1.39294	0.918181	0.999427
uncat	Zhang (2021)	fetal_fibro_muscle_1	7.11039e-09	3.67978e-08	0.193229	0.42339	0.999427
uncat	Zhang (2021)	fetal_fibro_placental_1	-6.5077e-08	3.16893e-08	-2.0536	0.979993	0.999427
uncat	Zhang (2021)	fetal_fibro_placental_2	2.26661e-07	9.29115e-08	2.43954	0.00735302	0.111871
uncat	Zhang (2021)	fetal_fibro_splenic	-6.66631e-08	4.12815e-08	-1.61484	0.946828	0.999427
uncat	Zhang (2021)	fetal_gastri_goblet	-1.41317e-08	3.38438e-08	-0.417556	0.661864	0.999427
uncat	Zhang (2021)	fetal_goblet	1.77028e-08	4.78648e-08	0.36985	0.355747	0.999427
uncat	Zhang (2021)	fetal_hematopoeitic_stem	-4.52545e-08	4.29176e-08	-1.05445	0.854162	0.999427
uncat	Zhang (2021)	fetal_hepatoblast	-1.78673e-08	2.42301e-08	-0.737401	0.769561	0.999427
uncat	Zhang (2021)	fetal_inhibitory_neuron_1	1.40915e-07	3.94865e-08	3.56868	0.00017939	0.00764201
uncat	Zhang (2021)	fetal_inhibitory_neuron_3	1.20913e-07	6.61561e-08	1.82769	0.0337981	0.242167
uncat	Zhang (2021)	fetal_inhibitory_neuron_4	1.51692e-07	7.2791e-08	2.08394	0.0185828	0.164922
uncat	Zhang (2021)	fetal_inhibitory_neuron_5	2.52946e-08	6.41874e-08	0.394074	0.346763	0.999427
uncat	Zhang (2021)	fetal_islet	7.69623e-08	4.28729e-08	1.79513	0.0363165	0.24953
uncat	Zhang (2021)	fetal_lymphatic	-5.30175e-08	3.80854e-08	-1.39207	0.918049	0.999427
uncat	Zhang (2021)	fetal_macrophage_general_1	7.58266e-09	3.92524e-08	0.193177	0.42341	0.999427
uncat	Zhang (2021)	fetal_macrophage_general_2	-1.27846e-08	4.23957e-08	-0.301554	0.618504	0.999427
uncat	Zhang (2021)	fetal_macrophage_general_3	2.31995e-08	4.98812e-08	0.465095	0.320932	0.999427
uncat	Zhang (2021)	fetal_macrophage_general_4	7.52849e-09	4.61869e-08	0.163001	0.435259	0.999427
uncat	Zhang (2021)	fetal_macrophage_hepatic_1	-2.89627e-08	3.5641e-08	-0.812622	0.791783	0.999427
uncat	Zhang (2021)	fetal_macrophage_hepatic_2	-1.31407e-08	4.61188e-08	-0.284931	0.612152	0.999427
uncat	Zhang (2021)	fetal_macrophage_hepatic_3	-1.74861e-08	4.23053e-08	-0.413332	0.660318	0.999427
uncat	Zhang (2021)	fetal_macrophage_placental	-3.25609e-08	3.62872e-08	-0.897311	0.815224	0.999427
uncat	Zhang (2021)	fetal_megakaryocyte	-7.95653e-08	3.91985e-08	-2.02981	0.978812	0.999427
uncat	Zhang (2021)	fetal_mesangial_1	-7.73277e-08	3.05277e-08	-2.53303	0.994346	0.999427
uncat	Zhang (2021)	fetal_mesangial_2	-4.74568e-08	3.58098e-08	-1.32525	0.907455	0.999427
uncat	Zhang (2021)	fetal_mesothelial	5.24956e-08	5.72016e-08	0.91773	0.17938	0.849065
uncat	Zhang (2021)	fetal_metanephric	2.03429e-08	2.60763e-08	0.780132	0.217657	0.954584
uncat	Zhang (2021)	fetal_oligo_progenitor_2	7.72131e-08	6.38864e-08	1.2086	0.113408	0.635682
uncat	Zhang (2021)	fetal_parietal+chief	-1.70504e-08	5.27254e-08	-0.323381	0.626797	0.999427
uncat	Zhang (2021)	fetal_photoreceptor	5.43231e-08	3.33648e-08	1.62816	0.0517459	0.342139
uncat	Zhang (2021)	fetal_placental_neuron	1.23202e-07	5.21857e-08	2.36083	0.00911692	0.118409
uncat	Zhang (2021)	fetal_pulmonary_neuroendocrine	5.7739e-08	5.96816e-08	0.967451	0.166659	0.845199
uncat	Zhang (2021)	fetal_retinal_neuron	6.36149e-08	3.26424e-08	1.94884	0.0256571	0.208342
uncat	Zhang (2021)	fetal_retinal_pigment	2.40935e-08	4.25943e-08	0.565652	0.285815	0.999427
uncat	Zhang (2021)	fetal_retinal_progenitor_1	1.24806e-08	2.86712e-08	0.435301	0.331672	0.999427
uncat	Zhang (2021)	fetal_retinal_progenitor_2	2.05424e-09	4.62851e-08	0.0443822	0.4823	0.999427
uncat	Zhang (2021)	fetal_satellite_1	7.35594e-09	3.35036e-08	0.219557	0.413108	0.999427
uncat	Zhang (2021)	fetal_satellite_2	3.6674e-08	4.62732e-08	0.792553	0.214019	0.954584
uncat	Zhang (2021)	fetal_schwann_general	1.21102e-08	3.72698e-08	0.324934	0.372616	0.999427
uncat	Zhang (2021)	fetal_skeletal_myocyte_1	-6.85273e-09	2.64459e-08	-0.259123	0.60223	0.999427
uncat	Zhang (2021)	fetal_skeletal_myocyte_2	2.48916e-08	5.12664e-08	0.485534	0.313649	0.999427
uncat	Zhang (2021)	fetal_skeletal_myocyte_3	8.55654e-09	4.42358e-08	0.19343	0.423311	0.999427
uncat	Zhang (2021)	fetal_stellate	-4.08599e-08	4.70085e-08	-0.869204	0.807632	0.999427
uncat	Zhang (2021)	fetal_sympathoblast	3.9954e-08	5.27547e-08	0.757355	0.224419	0.954584
uncat	Zhang (2021)	fetal_syncitio+cytotrophoblast	-5.18891e-08	2.42824e-08	-2.13691	0.983697	0.999427
uncat	Zhang (2021)	fetal_t_lymphocyte_1_(cd4+)	-9.25384e-09	3.80817e-08	-0.243	0.595997	0.999427
uncat	Zhang (2021)	fetal_t_lymphocyte_3_(il2+)	-1.83654e-08	4.51835e-08	-0.406464	0.657799	0.999427
uncat	Zhang (2021)	fetal_t_lymphocyte_4_(faslg+)	5.75407e-08	8.35695e-08	0.688537	0.245557	0.968586
uncat	Zhang (2021)	fetal_thymocyte	-1.87561e-08	2.83669e-08	-0.661195	0.745756	0.999427
uncat	Zhang (2021)	fetal_ureteric_bud	-5.33769e-09	3.35798e-08	-0.158955	0.563148	0.999427
uncat	Zhang (2021)	fetal_v_cardiomyocyte	-2.40854e-08	2.62088e-08	-0.91898	0.820947	0.999427
uncat	Zhang (2021)	fibro_epithelial	-3.03885e-08	3.39774e-08	-0.894374	0.814439	0.999427
uncat	Zhang (2021)	fibro_general	-5.72967e-08	2.80304e-08	-2.04409	0.979528	0.999427
uncat	Zhang (2021)	fibro_gi	-4.14106e-08	3.68519e-08	-1.1237	0.86943	0.999427
uncat	Zhang (2021)	fibro_liver_adrenal	-1.01447e-07	3.9409e-08	-2.57421	0.994977	0.999427
uncat	Zhang (2021)	fibro_muscle	-7.50545e-08	3.86049e-08	-1.94417	0.974062	0.999427
uncat	Zhang (2021)	fibro_nerve	-6.06835e-08	3.80954e-08	-1.59294	0.944413	0.999427
uncat	Zhang (2021)	follicular	-3.67828e-09	2.56632e-08	-0.143329	0.556985	0.999427
uncat	Zhang (2021)	foveolar	-3.22243e-08	3.75064e-08	-0.859169	0.804876	0.999427
uncat	Zhang (2021)	gaba_1	8.25122e-08	3.95358e-08	2.08702	0.018443	0.164922
uncat	Zhang (2021)	gaba_2	1.2715e-07	4.19196e-08	3.03318	0.00120996	0.0286357
uncat	Zhang (2021)	gastric_neuroendocrine	4.03443e-08	4.27427e-08	0.943888	0.172614	0.849065
uncat	Zhang (2021)	glomerulosa	-3.67173e-08	3.42745e-08	-1.07127	0.857976	0.999427
uncat	Zhang (2021)	glutamatergic_1	8.59434e-08	3.20203e-08	2.68403	0.00363701	0.0609319
uncat	Zhang (2021)	glutamatergic_2	9.59107e-08	3.32283e-08	2.88642	0.00194827	0.0414982
uncat	Zhang (2021)	hepatocyte	7.90895e-09	2.77211e-08	0.285305	0.387705	0.999427
uncat	Zhang (2021)	keratinocyte_1	1.05818e-08	3.57781e-08	0.295763	0.383705	0.999427
uncat	Zhang (2021)	keratinocyte_2	1.34253e-08	4.36721e-08	0.30741	0.379266	0.999427
uncat	Zhang (2021)	luteal	-3.66185e-08	4.38031e-08	-0.835981	0.798417	0.999427
uncat	Zhang (2021)	lymphatic	-2.80401e-08	3.72611e-08	-0.75253	0.774134	0.999427
uncat	Zhang (2021)	macrophage_gen_or_alv	-1.78921e-08	2.96532e-08	-0.60338	0.726872	0.999427
uncat	Zhang (2021)	macrophage_general	-2.72859e-08	3.16038e-08	-0.863373	0.806034	0.999427
uncat	Zhang (2021)	mammary_basal_epi	-2.09675e-08	3.16929e-08	-0.661583	0.745881	0.999427
uncat	Zhang (2021)	mammary_epithelial	-1.31805e-08	3.16165e-08	-0.416886	0.661619	0.999427
uncat	Zhang (2021)	mammary_luminal_epi_1	-1.0846e-08	3.29609e-08	-0.329055	0.628943	0.999427
uncat	Zhang (2021)	mammary_luminal_epi_2	-9.5947e-09	4.55659e-08	-0.210568	0.583388	0.999427
uncat	Zhang (2021)	mast	7.27716e-09	3.75468e-08	0.193815	0.42316	0.999427
uncat	Zhang (2021)	melanocyte	-1.91035e-08	5.34473e-08	-0.357427	0.639614	0.999427
uncat	Zhang (2021)	memory_b	2.06104e-08	4.4951e-08	0.458509	0.323294	0.999427
uncat	Zhang (2021)	mesothelial	-3.40769e-08	3.50114e-08	-0.973307	0.8348	0.999427
uncat	Zhang (2021)	microglia	4.88971e-09	4.81417e-08	0.101569	0.459549	0.999427
uncat	Zhang (2021)	myoepithelial	-3.34592e-08	4.37783e-08	-0.764287	0.777652	0.999427
uncat	Zhang (2021)	naive_t	-3.74107e-08	4.42481e-08	-0.845477	0.801078	0.999427
uncat	Zhang (2021)	natural_killer_t	-9.70597e-09	4.10533e-08	-0.236424	0.593448	0.999427
uncat	Zhang (2021)	nerve_stromal	-1.04028e-10	3.98183e-08	-0.00261257	0.501042	0.999427
uncat	Zhang (2021)	oligo_precursor	3.13643e-08	4.30255e-08	0.72897	0.23301	0.954584
uncat	Zhang (2021)	oligodendrocyte	7.54525e-08	4.13761e-08	1.82358	0.034108	0.242167
uncat	Zhang (2021)	paneth	1.08295e-07	4.51344e-08	2.39939	0.00821115	0.116598
uncat	Zhang (2021)	parietal	-3.79977e-08	3.19728e-08	-1.18844	0.88267	0.999427
uncat	Zhang (2021)	pericyte_general_2	-8.96743e-08	3.91735e-08	-2.28916	0.988965	0.999427
uncat	Zhang (2021)	pericyte_general_3	-7.80223e-08	3.63383e-08	-2.14711	0.984108	0.999427
uncat	Zhang (2021)	pericyte_general_4	-6.17247e-08	4.74889e-08	-1.29977	0.90316	0.999427
uncat	Zhang (2021)	pericyte_muscularis	-3.50971e-08	4.1174e-08	-0.852409	0.803007	0.999427
uncat	Zhang (2021)	plasma_b	3.96947e-08	3.66026e-08	1.08448	0.139076	0.722517
uncat	Zhang (2021)	si_goblet	3.93586e-09	3.56736e-08	0.11033	0.456074	0.999427
uncat	Zhang (2021)	skin_basal_epidermal	5.71918e-08	5.10237e-08	1.12089	0.131168	0.69847
uncat	Zhang (2021)	skin_eccrine_epidermal	-3.06399e-09	4.83443e-08	-0.0633785	0.525267	0.999427
uncat	Zhang (2021)	skin_granular_epidermal	8.56197e-09	4.32421e-08	0.198001	0.421522	0.999427
uncat	Zhang (2021)	sm_ms_colon_1	-3.11315e-08	3.35174e-08	-0.928817	0.823508	0.999427
uncat	Zhang (2021)	sm_ms_colon_2	-1.59646e-08	3.59884e-08	-0.443603	0.671335	0.999427
uncat	Zhang (2021)	sm_ms_ge_junction	-2.55632e-08	3.51863e-08	-0.72651	0.766237	0.999427
uncat	Zhang (2021)	sm_ms_general	-1.84838e-08	5.8684e-08	-0.314971	0.623608	0.999427
uncat	Zhang (2021)	sm_ms_gi	-2.18201e-08	4.27744e-08	-0.510119	0.695016	0.999427
uncat	Zhang (2021)	sm_ms_mucosal	-3.43037e-08	4.29915e-08	-0.797919	0.787541	0.999427
uncat	Zhang (2021)	sm_ms_muscularis_1	-6.10356e-09	3.01092e-08	-0.202714	0.580321	0.999427
uncat	Zhang (2021)	sm_ms_muscularis_2	-2.37409e-08	3.11074e-08	-0.763191	0.777325	0.999427
uncat	Zhang (2021)	sm_ms_muscularis_3	-5.46784e-08	3.516e-08	-1.55513	0.940043	0.999427
uncat	Zhang (2021)	sm_ms_uterine	-1.00865e-07	3.69211e-08	-2.7319	0.996852	0.999427
uncat	Zhang (2021)	sm_ms_vaginal	-3.19164e-08	5.30972e-08	-0.601093	0.726111	0.999427
uncat	Zhang (2021)	t_lymphocyte_1_(cd8+)	-2.08469e-08	3.93771e-08	-0.529416	0.701742	0.999427
uncat	Zhang (2021)	t_lymphocyte_2_(cd4+)	-3.63795e-08	4.45106e-08	-0.817322	0.793128	0.999427
uncat	Zhang (2021)	transitional_cortical	-2.69573e-08	3.14227e-08	-0.857894	0.804524	0.999427
uncat	Zhang (2021)	tuft	4.20395e-09	5.15771e-08	0.0815081	0.467519	0.999427
uncat	Zhang (2021)	type_i_skeletal_myocyte	9.00853e-09	2.98961e-08	0.301328	0.381582	0.999427
uncat	Zhang (2021)	type_ii_skeletal_myocyte	2.27367e-08	3.26375e-08	0.696641	0.243014	0.968586
uncat	Zhang (2021)	v_cardiomyocyte	-1.24103e-08	2.50866e-08	-0.494698	0.689593	0.999427
uncat	Zhang (2021)	vasc_sm_muscle_1	-5.4186e-08	2.67137e-08	-2.0284	0.97874	0.999427
uncat	Zhang (2021)	vasc_sm_muscle_2	-9.65348e-08	2.9683e-08	-3.25219	0.999427	0.999427

### Sheet: Supplementary Table 11
trait	pmid
ADHD (2023)	36702997
ASAT/GFAT ratio	35773277
Abdominal subcutaneous adipose tissue (ASAT)	35773277
Abdominal subcutaneous adipose tissue (ASAT), BMI-adjusted	35773277
Age at menarche	31427789
Anorexia nervosa	31308545
Asthma	36778051
Atrial fibrillation	29892015
BMI	UKBB +FinnGen
Bipolar disorder (2024)	39843750
C-reactive protein	35459240
Cholesterol	33462484
Chronotype	30696823
Coronary artery disease	36474045
Crohn's disease	28067908
Educational attainment	35361970
Fasting glucose	34059833
GERD	31527586
Gluteofemoral adipose tissue (GFAT)	35773277
Gluteofemoral adipose tissue (GFAT), BMI-adjusted	35773277
HDL	34887591
Hypertension	# https://broad-ukb-sumstats-us-east-1.s3.amazonaws.com/round2/additive-tsvs/20002_1065.gwas.imputed_v3.both_sexes.tsv.bgz -O 20002_1065.gwas.imputed_v3.both_sexes.tsv.bgz
IQ	29942086
Inflammatory bowel disease	28067908
Insomnia	30804565
LDL	34887591
Loneliness	29970889
MDD (2023)	39814019
Metabolic syndrome	39349817
Multiple sclerosis	31604244
Neuroticism	29942085
Random glucose	37679419
Schizophrenia (2022)	35396580
Stroke	36180795
Total triglycerides	34887591
Type 2 diabetes	38374256
VAT/ASAT ratio	35773277
VAT/GFAT ratio	35773277
Visceral adipose tissue (VAT)	35773277
Visceral adipose tissue (VAT), BMI-adjusted	35773277
Waist circumference	GCST90014020
Waist-to-hip ratio (WHR)	30239722
Waist-to-hip ratio (WHR), BMI-adjusted	30239722

### Sheet: Supplementary Table 12
phenotype	trait	group	rg	rg_se	z	p	p.FDR
aers_minus	C-reactive protein	Biomarkers	-0.0207106	0.0199086	-1.04028	0.298208	0.35785
aers_minus	Cholesterol	Biomarkers	0.0279284	0.0189864	1.47096	0.141301	0.201858
aers_minus	HDL	Biomarkers	0.0108139	0.0161315	0.670358	0.50263	0.552917
aers_minus	Total triglycerides	Biomarkers	0.00917401	0.0199155	0.460648	0.645051	0.645051
aers_minus	Atrial fibrillation	Cardiovascular	0.0195895	0.0301638	0.649437	0.516056	0.552917
aers_minus	Coronary artery disease	Cardiovascular	0.060981	0.0261938	2.32807	0.0199083	0.0351323
aers_minus	Hypertension	Cardiovascular	-0.0267959	0.0244629	-1.09537	0.273354	0.341693
aers_minus	Stroke	Cardiovascular	0.0185716	0.0396254	0.468679	0.639299	0.645051
aers_minus	Chronotype	Clinical variables	-0.147302	0.0249751	-5.89793	3.68097e-09	1.0039e-08
aers_minus	Educational attainment	Clinical variables	0.0596191	0.0223574	2.66664	0.00766138	0.0153228
aers_minus	IQ	Clinical variables	0.0591954	0.0260138	2.27553	0.0228739	0.0381232
aers_minus	Insomnia	Clinical variables	0.31287	0.0334026	9.36663	7.48877e-21	3.20947e-20
aers_minus	Loneliness	Clinical variables	0.474673	0.0339224	13.9929	1.72178e-44	1.29133e-43
aers_minus	Neuroticism	Clinical variables	0.501611	0.0259215	19.3511	1.99458e-83	2.99187e-82
aers_minus	Asthma	Immune	0.222476	0.0262762	8.46681	2.52212e-17	9.45795e-17
aers_minus	Crohn's disease	Immune	0.0577779	0.0364108	1.58683	0.11255	0.168825
aers_minus	GERD	Immune	0.298492	0.0295063	10.1162	4.6824e-24	2.3412e-23
aers_minus	Inflammatory bowel disease	Immune	0.0424505	0.0354795	1.19648	0.23151	0.301969
aers_minus	Multiple sclerosis	Immune	-0.0568348	0.0411647	-1.38067	0.167381	0.228247
aers_minus	BMI	Metabolic traits	-0.109806	0.021837	-5.02841	4.94564e-07	1.23641e-06
aers_minus	Fasting glucose	Metabolic traits	0.0237336	0.0271095	0.87547	0.381318	0.439982
aers_minus	Metabolic syndrome	Metabolic traits	-0.0681148	0.0200356	-3.39969	0.000674619	0.00155681
aers_minus	Random glucose	Metabolic traits	-0.0466531	0.0239481	-1.9481	0.0514035	0.0811634
aers_minus	Type 2 diabetes	Metabolic traits	-0.0509336	0.0204531	-2.49026	0.0127648	0.0239341
aers_minus	Waist circumference	Metabolic traits	-0.0767484	0.0252157	-3.04368	0.00233707	0.00500801
aers_minus	ADHD (2023)	Psychiatric	0.295246	0.0358428	8.23725	1.76209e-16	5.87364e-16
aers_minus	Anorexia nervosa	Psychiatric	0.260637	0.0415168	6.27786	3.43265e-10	1.02979e-09
aers_minus	Bipolar disorder (2024)	Psychiatric	0.427859	0.0329584	12.9818	1.55237e-38	9.3142e-38
aers_minus	MDD (2023)	Psychiatric	0.772646	0.0197286	39.1637	0	0
aers_minus	Schizophrenia (2022)	Psychiatric	0.380379	0.0267383	14.226	6.31969e-46	6.31969e-45
aers_plus	C-reactive protein	Biomarkers	0.222835	0.0368104	6.05359	1.41649e-09	2.36082e-09
aers_plus	Cholesterol	Biomarkers	0.0132403	0.0194817	0.679628	0.49674	0.529682
aers_plus	HDL	Biomarkers	-0.171596	0.0245177	-6.99886	2.58044e-12	5.16089e-12
aers_plus	Total triglycerides	Biomarkers	0.181683	0.0279835	6.49248	8.44352e-11	1.49003e-10
aers_plus	Atrial fibrillation	Cardiovascular	0.122907	0.0346896	3.54305	0.000395527	0.000565038
aers_plus	Coronary artery disease	Cardiovascular	0.217164	0.0324129	6.69994	2.08508e-11	3.90953e-11
aers_plus	Hypertension	Cardiovascular	0.119349	0.0295279	4.04191	5.30177e-05	7.95266e-05
aers_plus	Stroke	Cardiovascular	0.153602	0.0473752	3.24224	0.00118594	0.0016172
aers_plus	Chronotype	Clinical variables	-0.139497	0.0318502	-4.3798	1.18787e-05	1.87558e-05
aers_plus	Educational attainment	Clinical variables	-0.0209222	0.0259092	-0.80752	0.419367	0.493751
aers_plus	IQ	Clinical variables	0.0221621	0.0323223	0.685659	0.492928	0.529682
aers_plus	Insomnia	Clinical variables	0.319797	0.0352766	9.06539	1.24157e-19	3.38611e-19
aers_plus	Loneliness	Clinical variables	0.588929	0.0396151	14.8663	5.45834e-50	3.27501e-49
aers_plus	Neuroticism	Clinical variables	0.496263	0.0291054	17.0506	3.46068e-65	5.19102e-64
aers_plus	Asthma	Immune	0.339446	0.0293316	11.5727	5.66631e-31	2.12486e-30
aers_plus	Crohn's disease	Immune	0.0569249	0.0403286	1.41153	0.15809	0.197612
aers_plus	GERD	Immune	0.389392	0.036232	10.7472	6.11037e-27	2.03679e-26
aers_plus	Inflammatory bowel disease	Immune	0.0335103	0.0422705	0.79276	0.427918	0.493751
aers_plus	Multiple sclerosis	Immune	0.0655638	0.0419188	1.56406	0.117802	0.153655
aers_plus	BMI	Metabolic traits	0.390042	0.0253988	15.3567	3.19229e-53	3.19229e-52
aers_plus	Fasting glucose	Metabolic traits	-0.0248252	0.0378614	-0.655686	0.512026	0.529682
aers_plus	Metabolic syndrome	Metabolic traits	0.36151	0.0251731	14.3609	9.1007e-47	4.55035e-46
aers_plus	Random glucose	Metabolic traits	0.207226	0.0277665	7.46317	8.44624e-14	1.80991e-13
aers_plus	Type 2 diabetes	Metabolic traits	0.256777	0.0247163	10.389	2.78324e-25	8.34973e-25
aers_plus	Waist circumference	Metabolic traits	0.391758	0.0263213	14.8837	4.20441e-50	3.15331e-49
aers_plus	ADHD (2023)	Psychiatric	0.489201	0.0377696	12.9522	2.28234e-38	9.78147e-38
aers_plus	Anorexia nervosa	Psychiatric	-0.00169032	0.0532674	-0.0317327	0.974685	0.974685
aers_plus	Bipolar disorder (2024)	Psychiatric	0.330186	0.0388232	8.50487	1.81792e-17	4.5448e-17
aers_plus	MDD (2023)	Psychiatric	0.752135	0.0310319	24.2375	8.9586e-130	2.68758e-128
aers_plus	Schizophrenia (2022)	Psychiatric	0.284157	0.0350446	8.10844	5.12727e-16	1.18322e-15
uncat	C-reactive protein	Biomarkers	0.0450858	0.0170181	2.64928	0.00806637	0.0105213
uncat	Cholesterol	Biomarkers	0.0186491	0.0157468	1.18431	0.23629	0.272642
uncat	HDL	Biomarkers	-0.0620583	0.0157965	-3.92861	8.54398e-05	0.000134905
uncat	Total triglycerides	Biomarkers	0.0882224	0.0179163	4.92415	8.47267e-07	1.81557e-06
uncat	Atrial fibrillation	Cardiovascular	0.0716005	0.0262669	2.72588	0.00641303	0.00874505
uncat	Coronary artery disease	Cardiovascular	0.103061	0.0233668	4.41058	1.03095e-05	1.81932e-05
uncat	Hypertension	Cardiovascular	0.00384225	0.0259772	0.147908	0.882415	0.912843
uncat	Stroke	Cardiovascular	0.008141	0.0360966	0.225534	0.821564	0.880247
uncat	Chronotype	Clinical variables	-0.143135	0.0261832	-5.46666	4.58597e-08	1.14649e-07
uncat	Educational attainment	Clinical variables	0.16153	0.0204118	7.91359	2.50072e-15	6.82014e-15
uncat	IQ	Clinical variables	0.202697	0.0245369	8.26089	1.44592e-16	4.33777e-16
uncat	Insomnia	Clinical variables	0.278938	0.0291992	9.55293	1.2608e-21	4.20268e-21
uncat	Loneliness	Clinical variables	0.595069	0.0284346	20.9276	2.99932e-97	2.99932e-96
uncat	Neuroticism	Clinical variables	0.53172	0.0211438	25.1478	1.49191e-139	2.23786e-138
uncat	Asthma	Immune	0.264393	0.0244139	10.8296	2.49146e-27	9.34298e-27
uncat	Crohn's disease	Immune	0.0203493	0.0283316	0.718253	0.472601	0.525112
uncat	GERD	Immune	0.328729	0.0274479	11.9765	4.72056e-33	3.54042e-32
uncat	Inflammatory bowel disease	Immune	0.0021232	0.0279008	0.0760983	0.939341	0.939341
uncat	Multiple sclerosis	Immune	0.0474843	0.0351872	1.34948	0.177184	0.212621
uncat	BMI	Metabolic traits	0.0777629	0.0191155	4.06806	4.74061e-05	7.90102e-05
uncat	Fasting glucose	Metabolic traits	-0.0439693	0.0276694	-1.58909	0.112039	0.140049
uncat	Metabolic syndrome	Metabolic traits	0.0927664	0.0200632	4.6237	3.76949e-06	7.0678e-06
uncat	Random glucose	Metabolic traits	0.0704014	0.0221141	3.18355	0.00145482	0.00207831
uncat	Type 2 diabetes	Metabolic traits	0.0621357	0.0191754	3.24039	0.00119368	0.00179052
uncat	Waist circumference	Metabolic traits	0.114041	0.0212953	5.35522	8.54543e-08	1.97202e-07
uncat	ADHD (2023)	Psychiatric	0.336842	0.0296763	11.3505	7.37084e-30	3.15893e-29
uncat	Anorexia nervosa	Psychiatric	0.197146	0.0403314	4.88814	1.01791e-06	2.03581e-06
uncat	Bipolar disorder (2024)	Psychiatric	0.374517	0.0315939	11.8541	2.04906e-32	1.22944e-31
uncat	MDD (2023)	Psychiatric	0.798617	0.0183054	43.6274	0	0
uncat	Schizophrenia (2022)	Psychiatric	0.294242	0.0252238	11.6653	1.91797e-31	9.58987e-31

### Sheet: Supplementary Table 13
phenotype	biomarker	rg	rg_se	z	p	p.FDR
aers_minus	Acetate	0.0508144	0.0353488	1.43752	0.150572	0.928017
aers_minus	Acetoacetate	0.105268	0.0369813	2.84653	0.00441989	0.231685
aers_minus	Acetone	0.0533478	0.0304878	1.74981	0.0801513	0.928017
aers_minus	Ala	-0.021426	0.0226288	-0.946846	0.343717	0.928017
aers_minus	Albumin	0.00388072	0.0246146	0.15766	0.874725	0.9595
aers_minus	ApoA1	0.0129285	0.0185989	0.695122	0.486979	0.928017
aers_minus	ApoB	0.00589072	0.0203305	0.289748	0.772009	0.928017
aers_minus	ApoB_by_ApoA1	-0.00553056	0.0187964	-0.294236	0.768578	0.928017
aers_minus	Cholines	0.0186012	0.0200287	0.928727	0.353031	0.928017
aers_minus	Citrate	-0.0349363	0.0227907	-1.53292	0.125297	0.928017
aers_minus	Clinical_LDL_C	0.0123354	0.0205033	0.601629	0.547421	0.928017
aers_minus	Creatinine	-0.0230113	0.0223886	-1.02781	0.304039	0.928017
aers_minus	DHA	-0.0259626	0.0222207	-1.1684	0.242646	0.928017
aers_minus	DHA_pct	-0.0449636	0.0230178	-1.95343	0.050769	0.928017
aers_minus	Gln	-0.00232998	0.0213398	-0.109185	0.913056	0.973002
aers_minus	Glucose	0.0341768	0.0268667	1.27209	0.203342	0.928017
aers_minus	Gly	0.0602188	0.0194856	3.09043	0.00199867	0.231685
aers_minus	GlycA	0.0298347	0.0216714	1.37669	0.168609	0.928017
aers_minus	HDL_C	0.009649	0.0172129	0.560568	0.575092	0.928017
aers_minus	HDL_CE	0.0103328	0.0173682	0.594923	0.551895	0.928017
aers_minus	HDL_FC	0.00584329	0.0170241	0.343236	0.731421	0.928017
aers_minus	HDL_L	0.00539409	0.0179484	0.300532	0.763771	0.928017
aers_minus	HDL_P	0.0256987	0.0201254	1.27693	0.201626	0.928017
aers_minus	HDL_PL	0.00396739	0.0181535	0.218548	0.827003	0.95311
aers_minus	HDL_TG	0.00168731	0.0194307	0.0868376	0.930801	0.973002
aers_minus	HDL_size	-0.0112186	0.0168451	-0.665983	0.505422	0.928017
aers_minus	His	-0.016383	0.0285401	-0.574036	0.565944	0.928017
aers_minus	IDL_C	-0.000982116	0.018402	-0.05337	0.957437	0.977057
aers_minus	IDL_CE	-0.000300932	0.0184996	-0.0162669	0.987021	0.994113
aers_minus	IDL_CE_pct	-0.0106185	0.0172626	-0.615116	0.538478	0.928017
aers_minus	IDL_C_pct	-0.00966867	0.0171796	-0.5628	0.573571	0.928017
aers_minus	IDL_FC	-0.00175431	0.0180854	-0.0970014	0.922725	0.973002
aers_minus	IDL_FC_pct	-0.0170213	0.0223334	-0.762145	0.445973	0.928017
aers_minus	IDL_L	-0.000487978	0.0184261	-0.026483	0.978872	0.994113
aers_minus	IDL_P	-0.00457122	0.0186244	-0.245442	0.806114	0.942359
aers_minus	IDL_PL	-0.00316662	0.0181489	-0.17448	0.861488	0.958811
aers_minus	IDL_PL_pct	-0.0181828	0.018402	-0.988087	0.32311	0.928017
aers_minus	IDL_TG	0.0128491	0.0196812	0.652863	0.513845	0.928017
aers_minus	IDL_TG_pct	0.013443	0.0171974	0.781691	0.434396	0.928017
aers_minus	Ile	-0.0256035	0.0288804	-0.886533	0.375331	0.928017
aers_minus	LA	0.033905	0.0254828	1.3305	0.183352	0.928017
aers_minus	LA_pct	0.0264528	0.0226435	1.16823	0.242715	0.928017
aers_minus	LDL_C	0.0177551	0.0217846	0.81503	0.415055	0.928017
aers_minus	LDL_CE	0.018662	0.0220492	0.84638	0.397341	0.928017
aers_minus	LDL_FC	0.0130059	0.0203959	0.637675	0.523685	0.928017
aers_minus	LDL_L	0.0187881	0.0219812	0.854733	0.392699	0.928017
aers_minus	LDL_P	0.00833665	0.0204362	0.407936	0.683321	0.928017
aers_minus	LDL_PL	0.0169351	0.0218015	0.776787	0.437284	0.928017
aers_minus	LDL_TG	0.0274517	0.0210077	1.30674	0.1913	0.928017
aers_minus	LDL_size	0.0062244	0.0284185	0.219026	0.82663	0.95311
aers_minus	L_HDL_C	-0.00179394	0.0167524	-0.107086	0.914721	0.973002
aers_minus	L_HDL_CE	-0.00102458	0.0167352	-0.0612229	0.951182	0.977057
aers_minus	L_HDL_CE_pct	0.0157703	0.0186907	0.843747	0.398811	0.928017
aers_minus	L_HDL_C_pct	0.0101821	0.0178018	0.571971	0.567342	0.928017
aers_minus	L_HDL_FC	-0.00532151	0.0166867	-0.318908	0.749796	0.928017
aers_minus	L_HDL_FC_pct	-0.0107909	0.017032	-0.633564	0.526365	0.928017
aers_minus	L_HDL_L	-0.00452822	0.0167094	-0.270999	0.786392	0.928017
aers_minus	L_HDL_P	-0.00307533	0.0163465	-0.188134	0.850772	0.958562
aers_minus	L_HDL_PL	-0.00607465	0.0167013	-0.363724	0.716064	0.928017
aers_minus	L_HDL_PL_pct	-0.0109341	0.0182894	-0.597837	0.549949	0.928017
aers_minus	L_HDL_TG	-0.0129621	0.0154066	-0.841335	0.40016	0.928017
aers_minus	L_HDL_TG_pct	-0.00917831	0.0184806	-0.496647	0.619438	0.928017
aers_minus	L_LDL_C	0.0159357	0.0208117	0.765709	0.44385	0.928017
aers_minus	L_LDL_CE	0.0169377	0.021395	0.791667	0.428555	0.928017
aers_minus	L_LDL_CE_pct	0.0119889	0.0237775	0.504213	0.614112	0.928017
aers_minus	L_LDL_C_pct	-0.00773449	0.0199365	-0.387956	0.698049	0.928017
aers_minus	L_LDL_FC	0.0122093	0.0196811	0.620357	0.535023	0.928017
aers_minus	L_LDL_FC_pct	-0.0125108	0.0187386	-0.667649	0.504358	0.928017
aers_minus	L_LDL_L	0.0163684	0.0208358	0.785591	0.432107	0.928017
aers_minus	L_LDL_P	0.00762261	0.0203149	0.375222	0.707495	0.928017
aers_minus	L_LDL_PL	0.0142724	0.0204987	0.69626	0.486266	0.928017
aers_minus	L_LDL_PL_pct	-0.037193	0.0223453	-1.66446	0.0960196	0.928017
aers_minus	L_LDL_TG	0.0264675	0.0211364	1.25222	0.210489	0.928017
aers_minus	L_LDL_TG_pct	0.0140522	0.0180035	0.780524	0.435082	0.928017
aers_minus	L_VLDL_C	0.00733485	0.0217018	0.337984	0.735375	0.928017
aers_minus	L_VLDL_CE	0.00424166	0.0217372	0.195133	0.845289	0.956713
aers_minus	L_VLDL_CE_pct	-0.0219461	0.0187238	-1.1721	0.241157	0.928017
aers_minus	L_VLDL_C_pct	-0.0136012	0.0189306	-0.718474	0.472465	0.928017
aers_minus	L_VLDL_FC	0.00876846	0.0212828	0.411998	0.680341	0.928017
aers_minus	L_VLDL_FC_pct	0.0207261	0.0222094	0.93321	0.350712	0.928017
aers_minus	L_VLDL_L	0.00752973	0.0213902	0.352017	0.724825	0.928017
aers_minus	L_VLDL_P	0.00967996	0.0213932	0.452479	0.650924	0.928017
aers_minus	L_VLDL_PL	0.00953648	0.0211595	0.450695	0.652209	0.928017
aers_minus	L_VLDL_PL_pct	0.0202297	0.0204829	0.987638	0.32333	0.928017
aers_minus	L_VLDL_TG	0.00693836	0.0211268	0.328416	0.742597	0.928017
aers_minus	L_VLDL_TG_pct	-0.0041148	0.0192366	-0.213904	0.830622	0.95311
aers_minus	Lactate	-0.0202982	0.0306026	-0.663284	0.507149	0.928017
aers_minus	Leu	-0.0376555	0.0268948	-1.4001	0.161483	0.928017
aers_minus	MUFA	0.0277653	0.0228967	1.21263	0.22527	0.928017
aers_minus	MUFA_pct	0.029861	0.0222983	1.33916	0.180519	0.928017
aers_minus	M_HDL_C	0.0153596	0.0188757	0.813723	0.415804	0.928017
aers_minus	M_HDL_CE	0.0177679	0.0188865	0.940774	0.346821	0.928017
aers_minus	M_HDL_CE_pct	0.013766	0.0191489	0.71889	0.472209	0.928017
aers_minus	M_HDL_C_pct	0.0119218	0.0185541	0.642541	0.520522	0.928017
aers_minus	M_HDL_FC	0.00894942	0.018534	0.482866	0.629191	0.928017
aers_minus	M_HDL_FC_pct	-0.00158712	0.0164728	-0.0963483	0.923244	0.973002
aers_minus	M_HDL_L	0.0125141	0.0192049	0.65161	0.514653	0.928017
aers_minus	M_HDL_P	0.0113705	0.0189731	0.599294	0.548977	0.928017
aers_minus	M_HDL_PL	0.0101746	0.0194938	0.521941	0.601711	0.928017
aers_minus	M_HDL_PL_pct	-0.0176107	0.0186441	-0.944574	0.344877	0.928017
aers_minus	M_HDL_TG	2.64571e-05	0.0193595	0.00136662	0.99891	0.99891
aers_minus	M_HDL_TG_pct	-0.00710032	0.0183711	-0.386494	0.699131	0.928017
aers_minus	M_LDL_C	0.0188307	0.0220326	0.854674	0.392732	0.928017
aers_minus	M_LDL_CE	0.0204478	0.0217885	0.938468	0.348004	0.928017
aers_minus	M_LDL_CE_pct	-0.0156128	0.0241065	-0.647659	0.517206	0.928017
aers_minus	M_LDL_C_pct	-0.0461794	0.0249381	-1.85176	0.0640601	0.928017
aers_minus	M_LDL_FC	0.0180853	0.0223513	0.809138	0.418436	0.928017
aers_minus	M_LDL_FC_pct	-0.00930458	0.0195177	-0.476725	0.633558	0.928017
aers_minus	M_LDL_L	0.0224577	0.0220961	1.01636	0.309457	0.928017
aers_minus	M_LDL_P	0.00723149	0.0209899	0.344523	0.730453	0.928017
aers_minus	M_LDL_PL	0.0244282	0.0228706	1.0681	0.285475	0.928017
aers_minus	M_LDL_PL_pct	0.0257222	0.0261635	0.983133	0.325542	0.928017
aers_minus	M_LDL_TG	0.0320474	0.0211467	1.51548	0.129651	0.928017
aers_minus	M_LDL_TG_pct	0.0164303	0.017448	0.941677	0.346358	0.928017
aers_minus	M_VLDL_C	-0.00149671	0.0202052	-0.0740754	0.94095	0.976236
aers_minus	M_VLDL_CE	-0.00442059	0.0191897	-0.230363	0.81781	0.951564
aers_minus	M_VLDL_CE_pct	-0.0110986	0.018398	-0.603253	0.54634	0.928017
aers_minus	M_VLDL_C_pct	-0.0109207	0.0182388	-0.598761	0.549332	0.928017
aers_minus	M_VLDL_FC	0.00297684	0.0214596	0.138718	0.889673	0.971616
aers_minus	M_VLDL_FC_pct	-0.0092342	0.0179388	-0.514763	0.606719	0.928017
aers_minus	M_VLDL_L	0.00905928	0.0225091	0.402471	0.687337	0.928017
aers_minus	M_VLDL_P	0.00907509	0.0222675	0.407548	0.683605	0.928017
aers_minus	M_VLDL_PL	0.00760141	0.0220614	0.344558	0.730427	0.928017
aers_minus	M_VLDL_PL_pct	-0.00103893	0.0173348	-0.059933	0.952209	0.977057
aers_minus	M_VLDL_TG	0.00812352	0.0217661	0.373219	0.708985	0.928017
aers_minus	M_VLDL_TG_pct	0.00879525	0.0179917	0.488849	0.624948	0.928017
aers_minus	Omega_3	-0.0326859	0.0203049	-1.60975	0.107452	0.928017
aers_minus	Omega_3_pct	-0.0566823	0.0181761	-3.11851	0.00181766	0.231685
aers_minus	Omega_6	0.0223444	0.022624	0.98764	0.323329	0.928017
aers_minus	Omega_6_by_Omega_3	0.0489707	0.0185986	2.63303	0.00846259	0.263398
aers_minus	Omega_6_pct	-0.0034985	0.0211159	-0.165681	0.868408	0.958811
aers_minus	PUFA	0.00902675	0.0214786	0.420266	0.674291	0.928017
aers_minus	PUFA_by_MUFA	-0.0302018	0.0218327	-1.38332	0.166566	0.928017
aers_minus	PUFA_pct	-0.0278665	0.02199	-1.26723	0.205072	0.928017
aers_minus	Phe	-0.0517835	0.0288989	-1.79189	0.0731512	0.928017
aers_minus	Phosphatidylc	0.0182502	0.0202925	0.899357	0.368462	0.928017
aers_minus	Phosphoglyc	0.0178578	0.020395	0.875596	0.38125	0.928017
aers_minus	Pyruvate	-0.0078557	0.0270065	-0.290882	0.771142	0.928017
aers_minus	Remnant_C	0.00169874	0.0204897	0.082907	0.933926	0.973002
aers_minus	SFA	0.0227596	0.0226548	1.00462	0.315078	0.928017
aers_minus	SFA_pct	-0.00330871	0.0263446	-0.125593	0.900054	0.973002
aers_minus	S_HDL_C	0.0562945	0.0210603	2.67301	0.0075174	0.263398
aers_minus	S_HDL_CE	0.056393	0.0199256	2.83017	0.0046523	0.231685
aers_minus	S_HDL_CE_pct	0.0213703	0.0169824	1.25838	0.208255	0.928017
aers_minus	S_HDL_C_pct	0.0173925	0.0181084	0.960465	0.336821	0.928017
aers_minus	S_HDL_FC	0.0434478	0.0220271	1.97247	0.0485561	0.928017
aers_minus	S_HDL_FC_pct	0.00131458	0.0153892	0.0854222	0.931926	0.973002
aers_minus	S_HDL_L	0.0393738	0.0213243	1.84643	0.0648303	0.928017
aers_minus	S_HDL_P	0.0554772	0.0215031	2.57996	0.00988106	0.273376
aers_minus	S_HDL_PL	0.031302	0.0214384	1.46009	0.144265	0.928017
aers_minus	S_HDL_PL_pct	-0.037238	0.0202014	-1.84334	0.065279	0.928017
aers_minus	S_HDL_TG	0.00921063	0.019674	0.468162	0.639669	0.928017
aers_minus	S_HDL_TG_pct	0.000406937	0.0189477	0.0214768	0.982865	0.994113
aers_minus	S_LDL_C	0.0176261	0.0220485	0.799424	0.424045	0.928017
aers_minus	S_LDL_CE	0.0205356	0.0219013	0.937645	0.348427	0.928017
aers_minus	S_LDL_CE_pct	0.00383862	0.0222239	0.172725	0.862867	0.958811
aers_minus	S_LDL_C_pct	-0.00437925	0.0218681	-0.200258	0.841279	0.956713
aers_minus	S_LDL_FC	0.00893087	0.0210074	0.42513	0.670742	0.928017
aers_minus	S_LDL_FC_pct	-0.0110196	0.0189345	-0.581987	0.560576	0.928017
aers_minus	S_LDL_L	0.0185765	0.0220761	0.841475	0.400082	0.928017
aers_minus	S_LDL_P	0.0101654	0.0205192	0.495408	0.620312	0.928017
aers_minus	S_LDL_PL	0.0135128	0.0222191	0.608162	0.54308	0.928017
aers_minus	S_LDL_PL_pct	-0.00197703	0.0218792	-0.0903612	0.928	0.973002
aers_minus	S_LDL_TG	0.0202691	0.0218977	0.925624	0.354641	0.928017
aers_minus	S_LDL_TG_pct	0.0102397	0.0174409	0.587108	0.557131	0.928017
aers_minus	S_VLDL_C	0.00567645	0.0208812	0.271845	0.785741	0.928017
aers_minus	S_VLDL_CE	0.00615035	0.0208606	0.294831	0.768123	0.928017
aers_minus	S_VLDL_CE_pct	-0.00288796	0.0176801	-0.163345	0.870246	0.958811
aers_minus	S_VLDL_C_pct	-0.00592146	0.0177663	-0.333297	0.73891	0.928017
aers_minus	S_VLDL_FC	0.00569216	0.0209937	0.271137	0.786286	0.928017
aers_minus	S_VLDL_FC_pct	-0.0103131	0.0177084	-0.582382	0.560309	0.928017
aers_minus	S_VLDL_L	0.0104819	0.0218014	0.480789	0.630667	0.928017
aers_minus	S_VLDL_P	0.00925649	0.0214629	0.431279	0.666266	0.928017
aers_minus	S_VLDL_PL	0.00874448	0.0217153	0.402687	0.687179	0.928017
aers_minus	S_VLDL_PL_pct	-0.00731533	0.017607	-0.415479	0.677791	0.928017
aers_minus	S_VLDL_TG	0.0068444	0.0209683	0.326416	0.744109	0.928017
aers_minus	S_VLDL_TG_pct	0.00654868	0.0176689	0.370633	0.710911	0.928017
aers_minus	Sphingomyelins	0.0103823	0.0191591	0.541898	0.587889	0.928017
aers_minus	TG_by_PG	0.00514448	0.0206222	0.249463	0.803003	0.942359
aers_minus	Total_BCAA	-0.0338346	0.0260534	-1.29866	0.194059	0.928017
aers_minus	Total_C	0.013665	0.0202286	0.675529	0.49934	0.928017
aers_minus	Total_CE	0.0152481	0.0204994	0.74383	0.456979	0.928017
aers_minus	Total_FA	0.0217241	0.0222189	0.97773	0.328208	0.928017
aers_minus	Total_FC	0.00904625	0.0202746	0.446187	0.655462	0.928017
aers_minus	Total_L	0.0199422	0.022107	0.902074	0.367018	0.928017
aers_minus	Total_P	0.0296896	0.0204787	1.44978	0.147121	0.928017
aers_minus	Total_PL	0.0186193	0.0205187	0.907432	0.364178	0.928017
aers_minus	Total_TG	0.00914641	0.0214895	0.425622	0.670383	0.928017
aers_minus	Tyr	-0.0687647	0.023537	-2.92156	0.00348285	0.231685
aers_minus	Unsaturation	-0.046139	0.0190481	-2.42224	0.0154252	0.384088
aers_minus	VLDL_C	0.00360971	0.021668	0.166592	0.867691	0.958811
aers_minus	VLDL_CE	-0.000259138	0.0209291	-0.0123817	0.990121	0.994113
aers_minus	VLDL_FC	0.00969058	0.0218662	0.443177	0.657638	0.928017
aers_minus	VLDL_L	0.0101519	0.0222158	0.456968	0.647694	0.928017
aers_minus	VLDL_P	0.00821607	0.0214644	0.382777	0.701885	0.928017
aers_minus	VLDL_PL	0.0110915	0.0217781	0.509296	0.610545	0.928017
aers_minus	VLDL_TG	0.00819756	0.0213263	0.384388	0.700691	0.928017
aers_minus	VLDL_size	0.0120268	0.0198576	0.605652	0.544746	0.928017
aers_minus	Val	-0.0306054	0.0254934	-1.20052	0.229937	0.928017
aers_minus	XL_HDL_C	-0.00587304	0.0170356	-0.344751	0.730282	0.928017
aers_minus	XL_HDL_CE	-0.00467547	0.0171016	-0.273394	0.784551	0.928017
aers_minus	XL_HDL_CE_pct	0.0417223	0.0196035	2.1283	0.0333119	0.754059
aers_minus	XL_HDL_C_pct	0.0230384	0.0165423	1.3927	0.163711	0.928017
aers_minus	XL_HDL_FC	-0.0123757	0.0169748	-0.729064	0.465963	0.928017
aers_minus	XL_HDL_FC_pct	0.000926868	0.0164933	0.0561966	0.955185	0.977057
aers_minus	XL_HDL_L	-0.00805098	0.0169972	-0.473665	0.635739	0.928017
aers_minus	XL_HDL_P	-0.00551198	0.0160444	-0.343546	0.731188	0.928017
aers_minus	XL_HDL_PL	-0.0108715	0.0173289	-0.627364	0.530421	0.928017
aers_minus	XL_HDL_PL_pct	-0.0239552	0.018158	-1.31927	0.18708	0.928017
aers_minus	XL_HDL_TG	0.00621208	0.0192791	0.322218	0.747288	0.928017
aers_minus	XL_HDL_TG_pct	0.00699232	0.0202228	0.345765	0.729519	0.928017
aers_minus	XL_VLDL_C	0.00660004	0.0217038	0.304096	0.761055	0.928017
aers_minus	XL_VLDL_CE	0.00423906	0.0215902	0.196341	0.844343	0.956713
aers_minus	XL_VLDL_CE_pct	-0.02787	0.0209405	-1.33091	0.183217	0.928017
aers_minus	XL_VLDL_C_pct	-0.026515	0.0200852	-1.32012	0.186794	0.928017
aers_minus	XL_VLDL_FC	0.00884947	0.0215144	0.411328	0.680832	0.928017
aers_minus	XL_VLDL_FC_pct	-0.0268324	0.019357	-1.38618	0.165691	0.928017
aers_minus	XL_VLDL_L	0.00929298	0.0212798	0.436705	0.662325	0.928017
aers_minus	XL_VLDL_P	0.0112005	0.0211222	0.530272	0.595923	0.928017
aers_minus	XL_VLDL_PL	0.0098291	0.0213912	0.459493	0.64588	0.928017
aers_minus	XL_VLDL_PL_pct	0.0136388	0.0204043	0.668429	0.50386	0.928017
aers_minus	XL_VLDL_TG	0.00849737	0.0211652	0.401479	0.688068	0.928017
aers_minus	XL_VLDL_TG_pct	0.0223263	0.0195531	1.14183	0.253525	0.928017
aers_minus	XS_VLDL_C	-0.0166166	0.0175114	-0.948901	0.342671	0.928017
aers_minus	XS_VLDL_CE	-0.0173068	0.0172133	-1.00543	0.31469	0.928017
aers_minus	XS_VLDL_CE_pct	-0.0193556	0.0175509	-1.10283	0.270101	0.928017
aers_minus	XS_VLDL_C_pct	-0.0198475	0.0176518	-1.12439	0.260848	0.928017
aers_minus	XS_VLDL_FC	-0.0106407	0.0185052	-0.575013	0.565282	0.928017
aers_minus	XS_VLDL_FC_pct	-0.017701	0.0197198	-0.897627	0.369384	0.928017
aers_minus	XS_VLDL_L	-0.00678578	0.0188787	-0.359441	0.719265	0.928017
aers_minus	XS_VLDL_P	-0.00663006	0.0189274	-0.35029	0.726121	0.928017
aers_minus	XS_VLDL_PL	-0.00733847	0.0186635	-0.393199	0.694173	0.928017
aers_minus	XS_VLDL_PL_pct	0.00266347	0.0204103	0.130496	0.896174	0.973002
aers_minus	XS_VLDL_TG	0.00899239	0.0194298	0.462814	0.643498	0.928017
aers_minus	XS_VLDL_TG_pct	0.0227946	0.0173474	1.314	0.188845	0.928017
aers_minus	XXL_VLDL_C	0.00662943	0.0215104	0.308196	0.757933	0.928017
aers_minus	XXL_VLDL_CE	0.0024673	0.0214177	0.115199	0.908287	0.973002
aers_minus	XXL_VLDL_CE_pct	-0.0329435	0.0248011	-1.32831	0.184076	0.928017
aers_minus	XXL_VLDL_C_pct	-0.0302925	0.0240607	-1.25901	0.208028	0.928017
aers_minus	XXL_VLDL_FC	0.00864872	0.0216963	0.398627	0.690168	0.928017
aers_minus	XXL_VLDL_FC_pct	-0.0298802	0.0234022	-1.27681	0.201669	0.928017
aers_minus	XXL_VLDL_L	0.0111486	0.0223143	0.499616	0.617345	0.928017
aers_minus	XXL_VLDL_P	0.0117935	0.0223938	0.526641	0.598443	0.928017
aers_minus	XXL_VLDL_PL	0.0154063	0.0216742	0.710812	0.477201	0.928017
aers_minus	XXL_VLDL_PL_pct	0.0329862	0.0259951	1.26894	0.204464	0.928017
aers_minus	XXL_VLDL_TG	0.0114532	0.0227538	0.503355	0.614715	0.928017
aers_minus	XXL_VLDL_TG_pct	0.0076849	0.024434	0.314517	0.753129	0.928017
aers_minus	bOHbutyrate	0.0923043	0.0337031	2.73875	0.00616732	0.255944
aers_minus	non_HDL_C	0.00854087	0.0207356	0.411894	0.680417	0.928017
aers_plus	Acetate	-0.0732206	0.0421083	-1.73886	0.0820589	0.104783
aers_plus	Acetoacetate	0.0711073	0.0374393	1.89927	0.0575291	0.0766029
aers_plus	Acetone	-0.0387848	0.0369316	-1.05018	0.293636	0.338497
aers_plus	Ala	0.0778968	0.0251624	3.09576	0.00196308	0.00341823
aers_plus	Albumin	-0.136162	0.0304463	-4.47221	7.74155e-06	2.24145e-05
aers_plus	ApoA1	-0.146946	0.0240197	-6.11773	9.49207e-10	8.44116e-09
aers_plus	ApoB	-0.00605952	0.0214721	-0.282205	0.777787	0.803605
aers_plus	ApoB_by_ApoA1	0.0827637	0.0237161	3.48978	0.000483426	0.00094782
aers_plus	Cholines	-0.0930847	0.0236087	-3.94282	8.05288e-05	0.000190968
aers_plus	Citrate	-0.0745875	0.0266121	-2.80277	0.00506659	0.00808706
aers_plus	Clinical_LDL_C	-0.0507834	0.0249299	-2.03705	0.0416452	0.0566648
aers_plus	Creatinine	0.00227204	0.0272391	0.083411	0.933525	0.952654
aers_plus	DHA	-0.104443	0.0280511	-3.72329	0.00019664	0.000418467
aers_plus	DHA_pct	-0.144739	0.0340915	-4.2456	2.18007e-05	5.65455e-05
aers_plus	Gln	-0.10909	0.0274958	-3.96749	7.26331e-05	0.0001739
aers_plus	Glucose	0.0753092	0.0315937	2.38368	0.0171405	0.0248139
aers_plus	Gly	-0.0258124	0.0485495	-0.531672	0.594953	0.630397
aers_plus	GlycA	0.208984	0.025302	8.25959	1.46175e-16	1.81988e-14
aers_plus	HDL_C	-0.167709	0.0231646	-7.2399	4.49022e-13	1.59724e-11
aers_plus	HDL_CE	-0.167743	0.0235054	-7.13636	9.58353e-13	2.31255e-11
aers_plus	HDL_FC	-0.158927	0.0236258	-6.72681	1.73422e-11	2.399e-10
aers_plus	HDL_L	-0.152748	0.0234025	-6.527	6.71003e-11	7.59453e-10
aers_plus	HDL_P	-0.135096	0.0246915	-5.47136	4.46592e-08	2.78004e-07
aers_plus	HDL_PL	-0.139974	0.023618	-5.92657	3.09334e-09	2.33406e-08
aers_plus	HDL_TG	0.0597293	0.0258469	2.31089	0.0208391	0.029651
aers_plus	HDL_size	-0.158116	0.0237311	-6.66282	2.68627e-11	3.18515e-10
aers_plus	His	-0.0937798	0.0323438	-2.89946	0.00373803	0.00604396
aers_plus	IDL_C	-0.093469	0.0304518	-3.06941	0.00214481	0.0036085
aers_plus	IDL_CE	-0.0895616	0.0307292	-2.91455	0.00356206	0.00579707
aers_plus	IDL_CE_pct	-0.0895089	0.0347906	-2.57279	0.0100881	0.0150416
aers_plus	IDL_C_pct	-0.108017	0.0340384	-3.17337	0.00150681	0.00271881
aers_plus	IDL_FC	-0.103673	0.0289466	-3.58153	0.000341589	0.000697177
aers_plus	IDL_FC_pct	-0.153653	0.0301227	-5.10091	3.38021e-07	1.50299e-06
aers_plus	IDL_L	-0.0823818	0.0263183	-3.13021	0.00174681	0.00308479
aers_plus	IDL_P	-0.0381525	0.0229046	-1.66571	0.0957709	0.121668
aers_plus	IDL_PL	-0.0839385	0.0243143	-3.45224	0.000555962	0.00107314
aers_plus	IDL_PL_pct	0.0283344	0.0300618	0.942538	0.345917	0.393303
aers_plus	IDL_TG	0.0715164	0.0314677	2.2727	0.0230445	0.0324185
aers_plus	IDL_TG_pct	0.124834	0.0335313	3.72292	0.00019693	0.000418467
aers_plus	Ile	0.15959	0.0343984	4.63946	3.49318e-06	1.14448e-05
aers_plus	LA	-0.0408081	0.022763	-1.79274	0.0730143	0.0946904
aers_plus	LA_pct	-0.139785	0.0324129	-4.31262	1.61334e-05	4.27364e-05
aers_plus	LDL_C	-0.0446731	0.0236752	-1.88692	0.0591716	0.0779562
aers_plus	LDL_CE	-0.0329602	0.0225462	-1.46189	0.14377	0.174628
aers_plus	LDL_FC	-0.0774269	0.030221	-2.56202	0.0104066	0.015424
aers_plus	LDL_L	-0.0329165	0.0226146	-1.45554	0.145519	0.175894
aers_plus	LDL_P	-0.00936735	0.0215945	-0.433785	0.664445	0.698087
aers_plus	LDL_PL	-0.0257012	0.0223864	-1.14807	0.250938	0.290621
aers_plus	LDL_TG	0.0861185	0.0278635	3.09073	0.00199665	0.00345254
aers_plus	LDL_size	-0.101563	0.030516	-3.32818	0.000874162	0.00161234
aers_plus	L_HDL_C	-0.168925	0.0225601	-7.48781	7.00316e-14	3.48757e-12
aers_plus	L_HDL_CE	-0.17092	0.0226798	-7.5362	4.83846e-14	3.01194e-12
aers_plus	L_HDL_CE_pct	-0.179449	0.0250624	-7.16008	8.06277e-13	2.2307e-11
aers_plus	L_HDL_C_pct	-0.173683	0.0243677	-7.12756	1.02161e-12	2.31255e-11
aers_plus	L_HDL_FC	-0.160661	0.0228456	-7.03244	2.02952e-12	3.60965e-11
aers_plus	L_HDL_FC_pct	-0.106238	0.0253288	-4.19435	2.73651e-05	6.95297e-05
aers_plus	L_HDL_L	-0.162412	0.0229869	-7.06542	1.60131e-12	3.06712e-11
aers_plus	L_HDL_P	-0.169303	0.0232359	-7.28627	3.18656e-13	1.32242e-11
aers_plus	L_HDL_PL	-0.154872	0.0228101	-6.78961	1.1244e-11	1.74984e-10
aers_plus	L_HDL_PL_pct	0.205557	0.0229964	8.93866	3.93934e-19	9.80896e-17
aers_plus	L_HDL_TG	-0.0645747	0.024532	-2.63226	0.00848192	0.012878
aers_plus	L_HDL_TG_pct	0.119431	0.0248994	4.79654	1.61426e-06	5.66128e-06
aers_plus	L_LDL_C	-0.0675838	0.0262681	-2.57284	0.0100867	0.0150416
aers_plus	L_LDL_CE	-0.0575711	0.0246594	-2.33465	0.0195617	0.0281552
aers_plus	L_LDL_CE_pct	-0.0495321	0.0259382	-1.90962	0.0561818	0.0752111
aers_plus	L_LDL_C_pct	-0.163066	0.0357745	-4.55817	5.16016e-06	1.59642e-05
aers_plus	L_LDL_FC	-0.0944607	0.0319614	-2.95546	0.00312202	0.00514823
aers_plus	L_LDL_FC_pct	-0.157196	0.0288015	-5.45792	4.81758e-08	2.9258e-07
aers_plus	L_LDL_L	-0.0569375	0.0246245	-2.31223	0.0207649	0.029651
aers_plus	L_LDL_P	-0.0199479	0.0213264	-0.935359	0.349604	0.395688
aers_plus	L_LDL_PL	-0.0537794	0.0250226	-2.14923	0.0316159	0.0434094
aers_plus	L_LDL_PL_pct	0.0306501	0.0218704	1.40144	0.161081	0.192833
aers_plus	L_LDL_TG	0.0811491	0.0297785	2.72509	0.00642839	0.0100671
aers_plus	L_LDL_TG_pct	0.124251	0.036902	3.36704	0.000759799	0.00141187
aers_plus	L_VLDL_C	0.104972	0.0264393	3.9703	7.17829e-05	0.000173533
aers_plus	L_VLDL_CE	0.087933	0.0260882	3.3706	0.000750035	0.0014042
aers_plus	L_VLDL_CE_pct	-0.139188	0.0259594	-5.36175	8.24198e-08	4.77268e-07
aers_plus	L_VLDL_C_pct	-0.0996156	0.026612	-3.74326	0.000181652	0.000393315
aers_plus	L_VLDL_FC	0.119716	0.0267996	4.4671	7.92874e-06	2.26926e-05
aers_plus	L_VLDL_FC_pct	0.0615939	0.0282482	2.18045	0.0292241	0.0404266
aers_plus	L_VLDL_L	0.120013	0.0271088	4.42709	9.5513e-06	2.61349e-05
aers_plus	L_VLDL_P	0.119731	0.0270379	4.42826	9.49981e-06	2.61349e-05
aers_plus	L_VLDL_PL	0.123891	0.0271108	4.56979	4.88212e-06	1.53879e-05
aers_plus	L_VLDL_PL_pct	0.129079	0.0260174	4.96125	7.00422e-07	2.8591e-06
aers_plus	L_VLDL_TG	0.124114	0.0273401	4.53965	5.63478e-06	1.71105e-05
aers_plus	L_VLDL_TG_pct	0.000926393	0.0259303	0.0357263	0.971501	0.979367
aers_plus	Lactate	0.0846789	0.0394257	2.14781	0.0317289	0.0434094
aers_plus	Leu	0.136387	0.0297773	4.58025	4.64421e-06	1.48257e-05
aers_plus	MUFA	0.101759	0.0265238	3.8365	0.000124799	0.000287731
aers_plus	MUFA_pct	0.176018	0.0260905	6.74644	1.51512e-11	2.2192e-10
aers_plus	M_HDL_C	-0.146858	0.0239983	-6.11951	9.38642e-10	8.44116e-09
aers_plus	M_HDL_CE	-0.146164	0.0242909	-6.01725	1.77406e-09	1.42497e-08
aers_plus	M_HDL_CE_pct	-0.139455	0.0260493	-5.35353	8.62562e-08	4.88132e-07
aers_plus	M_HDL_C_pct	-0.152873	0.0252392	-6.05699	1.38689e-09	1.19082e-08
aers_plus	M_HDL_FC	-0.143067	0.0236697	-6.0443	1.50064e-09	1.24553e-08
aers_plus	M_HDL_FC_pct	-0.158761	0.022086	-7.1883	6.56047e-13	2.04195e-11
aers_plus	M_HDL_L	-0.125946	0.0242861	-5.18594	2.14932e-07	1.07036e-06
aers_plus	M_HDL_P	-0.140568	0.02407	-5.83998	5.22075e-09	3.71419e-08
aers_plus	M_HDL_PL	-0.10693	0.0247497	-4.32046	1.55704e-05	4.16886e-05
aers_plus	M_HDL_PL_pct	0.193299	0.0247759	7.8019	6.09817e-15	5.06148e-13
aers_plus	M_HDL_TG	0.0683203	0.0256314	2.66549	0.00768764	0.0118162
aers_plus	M_HDL_TG_pct	0.121469	0.025099	4.83958	1.30112e-06	4.83549e-06
aers_plus	M_LDL_C	0.00285801	0.0228877	0.124871	0.900626	0.922863
aers_plus	M_LDL_CE	0.0236174	0.0233632	1.01088	0.312075	0.358095
aers_plus	M_LDL_CE_pct	0.0738832	0.0269336	2.74316	0.00608513	0.00958986
aers_plus	M_LDL_C_pct	-0.167461	0.0432609	-3.87096	0.000108408	0.000252276
aers_plus	M_LDL_FC	-0.0461547	0.025385	-1.81819	0.069035	0.0899985
aers_plus	M_LDL_FC_pct	-0.139481	0.0283719	-4.91615	8.82635e-07	3.54478e-06
aers_plus	M_LDL_L	0.0130256	0.0228537	0.569954	0.568709	0.610593
aers_plus	M_LDL_P	0.0077283	0.022957	0.336642	0.736387	0.764001
aers_plus	M_LDL_PL	0.0125911	0.0224373	0.56117	0.574682	0.614145
aers_plus	M_LDL_PL_pct	0.00873719	0.0243011	0.359539	0.719192	0.749284
aers_plus	M_LDL_TG	0.0920059	0.0258689	3.55663	0.000375649	0.000754328
aers_plus	M_LDL_TG_pct	0.0966309	0.0350078	2.76026	0.00577547	0.00915982
aers_plus	M_VLDL_C	-0.0357895	0.0228085	-1.56913	0.116617	0.14375
aers_plus	M_VLDL_CE	-0.0778843	0.0249546	-3.12104	0.00180212	0.00316006
aers_plus	M_VLDL_CE_pct	-0.14726	0.0282818	-5.20689	1.92029e-07	9.75819e-07
aers_plus	M_VLDL_C_pct	-0.145266	0.0281223	-5.16549	2.39808e-07	1.1537e-06
aers_plus	M_VLDL_FC	0.0190277	0.0231514	0.821884	0.411143	0.459079
aers_plus	M_VLDL_FC_pct	-0.132067	0.027262	-4.84438	1.2701e-06	4.79172e-06
aers_plus	M_VLDL_L	0.0669828	0.0253871	2.63846	0.00832844	0.0127226
aers_plus	M_VLDL_P	0.0476437	0.0244797	1.94625	0.0516245	0.0694838
aers_plus	M_VLDL_PL	0.0417623	0.0239567	1.74324	0.0812916	0.104457
aers_plus	M_VLDL_PL_pct	-0.111085	0.0262561	-4.23082	2.32837e-05	5.97694e-05
aers_plus	M_VLDL_TG	0.105154	0.0268895	3.9106	9.20653e-05	0.000216267
aers_plus	M_VLDL_TG_pct	0.139912	0.0278951	5.01566	5.28522e-07	2.23054e-06
aers_plus	Omega_3	-0.0308289	0.018868	-1.63393	0.102274	0.127331
aers_plus	Omega_3_pct	-0.0679509	0.0273247	-2.4868	0.0128899	0.0188687
aers_plus	Omega_6	-0.0311597	0.0220754	-1.41151	0.158094	0.190171
aers_plus	Omega_6_by_Omega_3	0.0285341	0.0180824	1.578	0.114565	0.141924
aers_plus	Omega_6_pct	-0.13982	0.0262552	-5.32541	1.00725e-07	5.57343e-07
aers_plus	PUFA	-0.0328303	0.0214867	-1.52794	0.126528	0.1552
aers_plus	PUFA_by_MUFA	-0.170121	0.0254107	-6.69488	2.15855e-11	2.76042e-10
aers_plus	PUFA_pct	-0.158968	0.0254233	-6.25284	4.03045e-10	4.01433e-09
aers_plus	Phe	0.151696	0.0458122	3.31125	0.00092879	0.0017005
aers_plus	Phosphatidylc	-0.0889239	0.023475	-3.78803	0.000151849	0.000346884
aers_plus	Phosphoglyc	-0.070997	0.0231211	-3.07066	0.00213586	0.0036085
aers_plus	Pyruvate	0.0425536	0.0352876	1.20591	0.227852	0.266362
aers_plus	Remnant_C	-0.0219444	0.0218975	-1.00214	0.316276	0.361251
aers_plus	SFA	0.0458066	0.0248732	1.8416	0.0655331	0.0858829
aers_plus	SFA_pct	0.0189736	0.0306907	0.618219	0.536431	0.587738
aers_plus	S_HDL_C	-0.0223113	0.0269279	-0.828559	0.407354	0.456897
aers_plus	S_HDL_CE	-0.0163741	0.0265993	-0.615584	0.538169	0.587738
aers_plus	S_HDL_CE_pct	-0.0628326	0.0320132	-1.96271	0.0496798	0.0672297
aers_plus	S_HDL_C_pct	-0.100624	0.0294263	-3.41954	0.000627283	0.00120149
aers_plus	S_HDL_FC	-0.0367689	0.0250159	-1.46982	0.14161	0.172847
aers_plus	S_HDL_FC_pct	-0.10814	0.0241298	-4.48159	7.40892e-06	2.17038e-05
aers_plus	S_HDL_L	0.0192535	0.0258593	0.74455	0.456544	0.503006
aers_plus	S_HDL_P	0.00170874	0.0270031	0.0632796	0.949544	0.961124
aers_plus	S_HDL_PL	0.015426	0.025644	0.601544	0.547478	0.595292
aers_plus	S_HDL_PL_pct	-0.0169288	0.0227084	-0.745486	0.455978	0.503006
aers_plus	S_HDL_TG	0.122796	0.0255148	4.81274	1.48872e-06	5.37235e-06
aers_plus	S_HDL_TG_pct	0.13418	0.0261066	5.1397	2.75171e-07	1.26885e-06
aers_plus	S_LDL_C	-0.000326323	0.0221157	-0.0147552	0.988227	0.988227
aers_plus	S_LDL_CE	0.0184658	0.0229043	0.806212	0.42012	0.467009
aers_plus	S_LDL_CE_pct	0.0358139	0.0260393	1.37538	0.169014	0.200403
aers_plus	S_LDL_C_pct	-0.122663	0.0339198	-3.61627	0.000298875	0.000615041
aers_plus	S_LDL_FC	-0.0421357	0.0255199	-1.65109	0.0987197	0.123524
aers_plus	S_LDL_FC_pct	-0.105937	0.0306632	-3.45487	0.000550567	0.00107103
aers_plus	S_LDL_L	0.0117122	0.0217507	0.538473	0.590251	0.628087
aers_plus	S_LDL_P	0.0124394	0.0218364	0.569663	0.568906	0.610593
aers_plus	S_LDL_PL	0.00424986	0.0199941	0.212555	0.831674	0.855731
aers_plus	S_LDL_PL_pct	-0.0297758	0.0254473	-1.1701	0.241961	0.281534
aers_plus	S_LDL_TG	0.0958675	0.0255908	3.74616	0.000179559	0.000392194
aers_plus	S_LDL_TG_pct	0.104751	0.029656	3.5322	0.000412122	0.000820946
aers_plus	S_VLDL_C	0.0386367	0.0233769	1.65278	0.0983767	0.123524
aers_plus	S_VLDL_CE	0.0528085	0.0235824	2.23931	0.0251355	0.0351614
aers_plus	S_VLDL_CE_pct	-0.0577997	0.0251645	-2.29688	0.0216258	0.0305957
aers_plus	S_VLDL_C_pct	-0.0935761	0.0265263	-3.52767	0.000419242	0.000828502
aers_plus	S_VLDL_FC	0.0131529	0.0227439	0.578302	0.56306	0.609574
aers_plus	S_VLDL_FC_pct	-0.124936	0.0305432	-4.09048	4.30488e-05	0.00010613
aers_plus	S_VLDL_L	0.0726626	0.0241475	3.00912	0.00262009	0.00434934
aers_plus	S_VLDL_P	0.0767453	0.024448	3.13913	0.00169451	0.00303549
aers_plus	S_VLDL_PL	0.0448162	0.023689	1.89186	0.0585102	0.0774949
aers_plus	S_VLDL_PL_pct	-0.115396	0.030678	-3.76154	0.000168871	0.000372114
aers_plus	S_VLDL_TG	0.09909	0.0262893	3.76922	0.00016376	0.000367354
aers_plus	S_VLDL_TG_pct	0.102111	0.0276863	3.68814	0.000225896	0.000472673
aers_plus	Sphingomyelins	-0.115588	0.0255431	-4.52521	6.03349e-06	1.81005e-05
aers_plus	TG_by_PG	0.150974	0.0270631	5.5786	2.42456e-08	1.55272e-07
aers_plus	Total_BCAA	0.155743	0.0296099	5.25985	1.44176e-07	7.48841e-07
aers_plus	Total_C	-0.0951163	0.0255609	-3.72116	0.00019831	0.000418467
aers_plus	Total_CE	-0.106064	0.0262611	-4.03882	5.37207e-05	0.000131142
aers_plus	Total_FA	0.041487	0.023806	1.74271	0.0813844	0.104457
aers_plus	Total_FC	-0.0752709	0.0240044	-3.13571	0.00171438	0.00304914
aers_plus	Total_L	-0.0318027	0.0228641	-1.39094	0.164243	0.195677
aers_plus	Total_P	-0.129466	0.0250679	-5.16462	2.40934e-07	1.1537e-06
aers_plus	Total_PL	-0.0759346	0.023487	-3.23305	0.00122475	0.002226
aers_plus	Total_TG	0.113926	0.0267641	4.25666	2.07501e-05	5.4387e-05
aers_plus	Tyr	0.118439	0.0350761	3.37663	0.000733789	0.00138419
aers_plus	Unsaturation	-0.132072	0.0358942	-3.67949	0.000233701	0.00048493
aers_plus	VLDL_C	0.0524241	0.0240363	2.18104	0.0291802	0.0404266
aers_plus	VLDL_CE	0.0277779	0.0229301	1.21141	0.225737	0.265134
aers_plus	VLDL_FC	0.0780977	0.0253125	3.08534	0.00203321	0.00349152
aers_plus	VLDL_L	0.0999826	0.0264295	3.783	0.000154951	0.000350753
aers_plus	VLDL_P	0.0656727	0.0242513	2.708	0.00676892	0.0105341
aers_plus	VLDL_PL	0.0911294	0.0254721	3.57761	0.000346745	0.000701947
aers_plus	VLDL_TG	0.120652	0.0272158	4.43315	9.28672e-06	2.61349e-05
aers_plus	VLDL_size	0.137934	0.0262251	5.25962	1.44355e-07	7.48841e-07
aers_plus	Val	0.160701	0.0288094	5.57807	2.43196e-08	1.55272e-07
aers_plus	XL_HDL_C	-0.159756	0.0233845	-6.83174	8.38934e-12	1.39263e-10
aers_plus	XL_HDL_CE	-0.163433	0.0230986	-7.07546	1.48951e-12	3.06712e-11
aers_plus	XL_HDL_CE_pct	-0.0910634	0.0337193	-2.70063	0.00692083	0.0107036
aers_plus	XL_HDL_C_pct	0.0796085	0.0271734	2.92965	0.00339345	0.005559
aers_plus	XL_HDL_FC	-0.141784	0.0252238	-5.62105	1.898e-08	1.31278e-07
aers_plus	XL_HDL_FC_pct	0.168724	0.0252167	6.69095	2.2172e-11	2.76042e-10
aers_plus	XL_HDL_L	-0.157546	0.0243332	-6.47451	9.51174e-11	1.02975e-09
aers_plus	XL_HDL_P	-0.161291	0.0249707	-6.45923	1.05237e-10	1.09183e-09
aers_plus	XL_HDL_PL	-0.155308	0.024994	-6.21381	5.1714e-10	4.95261e-09
aers_plus	XL_HDL_PL_pct	-0.143923	0.0267134	-5.38765	7.13842e-08	4.23207e-07
aers_plus	XL_HDL_TG	-0.0108732	0.0209258	-0.519609	0.603336	0.63657
aers_plus	XL_HDL_TG_pct	0.135672	0.0264317	5.13293	2.8526e-07	1.29145e-06
aers_plus	XL_VLDL_C	0.111216	0.0269205	4.13129	3.60736e-05	9.07306e-05
aers_plus	XL_VLDL_CE	0.0983975	0.0261433	3.76378	0.000167365	0.000372087
aers_plus	XL_VLDL_CE_pct	-0.156238	0.0262582	-5.95009	2.67989e-09	2.08529e-08
aers_plus	XL_VLDL_C_pct	-0.15338	0.0262428	-5.84465	5.07639e-09	3.71419e-08
aers_plus	XL_VLDL_FC	0.123288	0.0273873	4.50166	6.74239e-06	1.99864e-05
aers_plus	XL_VLDL_FC_pct	-0.122692	0.0260142	-4.71634	2.4012e-06	8.19041e-06
aers_plus	XL_VLDL_L	0.13147	0.0273535	4.80634	1.53717e-06	5.46794e-06
aers_plus	XL_VLDL_P	0.13127	0.0271886	4.82813	1.37818e-06	5.04657e-06
aers_plus	XL_VLDL_PL	0.129336	0.0274889	4.70502	2.53837e-06	8.54126e-06
aers_plus	XL_VLDL_PL_pct	0.065426	0.0263292	2.48492	0.012958	0.0188687
aers_plus	XL_VLDL_TG	0.139317	0.0273517	5.09354	3.51435e-07	1.53522e-06
aers_plus	XL_VLDL_TG_pct	0.130696	0.0259966	5.02745	4.97057e-07	2.13392e-06
aers_plus	XS_VLDL_C	-0.0543612	0.0208482	-2.60747	0.00912136	0.013765
aers_plus	XS_VLDL_CE	-0.0731438	0.0216045	-3.38558	0.000710281	0.00135008
aers_plus	XS_VLDL_CE_pct	-0.14528	0.0307827	-4.71952	2.36399e-06	8.17546e-06
aers_plus	XS_VLDL_C_pct	-0.14027	0.0304034	-4.61361	3.95735e-06	1.27972e-05
aers_plus	XS_VLDL_FC	-0.00777509	0.0202989	-0.383029	0.701698	0.73413
aers_plus	XS_VLDL_FC_pct	-0.0665826	0.0261799	-2.54327	0.010982	0.0161806
aers_plus	XS_VLDL_L	0.00144253	0.0206986	0.0696921	0.944439	0.959858
aers_plus	XS_VLDL_P	-0.000443621	0.0205523	-0.021585	0.982779	0.986742
aers_plus	XS_VLDL_PL	0.020327	0.0222138	0.915059	0.360161	0.405792
aers_plus	XS_VLDL_PL_pct	0.183224	0.0326923	5.60451	2.08844e-08	1.40546e-07
aers_plus	XS_VLDL_TG	0.0845166	0.028075	3.01038	0.00260918	0.00434934
aers_plus	XS_VLDL_TG_pct	0.127321	0.0287404	4.43003	9.42205e-06	2.61349e-05
aers_plus	XXL_VLDL_C	0.120362	0.0277278	4.34084	1.41939e-05	3.84162e-05
aers_plus	XXL_VLDL_CE	0.114377	0.0277966	4.11479	3.87539e-05	9.64972e-05
aers_plus	XXL_VLDL_CE_pct	-0.147919	0.0301794	-4.90132	9.51965e-07	3.76253e-06
aers_plus	XXL_VLDL_C_pct	-0.154217	0.0292881	-5.26549	1.39814e-07	7.48841e-07
aers_plus	XXL_VLDL_FC	0.127678	0.028019	4.55683	5.19318e-06	1.59642e-05
aers_plus	XXL_VLDL_FC_pct	-0.144827	0.0311695	-4.64643	3.37727e-06	1.12125e-05
aers_plus	XXL_VLDL_L	0.137832	0.0277733	4.96276	6.94973e-07	2.8591e-06
aers_plus	XXL_VLDL_P	0.13473	0.0275616	4.88831	1.01706e-06	3.95701e-06
aers_plus	XXL_VLDL_PL	0.135962	0.0279787	4.85947	1.17699e-06	4.50877e-06
aers_plus	XXL_VLDL_PL_pct	0.108568	0.0353376	3.07231	0.00212409	0.0036085
aers_plus	XXL_VLDL_TG	0.144118	0.027974	5.15188	2.57895e-07	1.21162e-06
aers_plus	XXL_VLDL_TG_pct	0.0863731	0.0298598	2.89262	0.00382045	0.00613737
aers_plus	bOHbutyrate	0.0441005	0.0347024	1.27082	0.203792	0.240494
aers_plus	non_HDL_C	-0.0372541	0.0225105	-1.65497	0.0979315	0.123524
uncat	Acetate	0.0667027	0.0284761	2.34241	0.0191599	0.0331306
uncat	Acetoacetate	0.0793294	0.0279832	2.8349	0.00458401	0.00904578
uncat	Acetone	0.0225216	0.0291419	0.772824	0.439627	0.504457
uncat	Ala	0.0594842	0.0227219	2.61792	0.00884666	0.0163172
uncat	Albumin	-0.00218743	0.0226875	-0.0964157	0.92319	0.938263
uncat	ApoA1	-0.066995	0.0180555	-3.71051	0.000206844	0.000671224
uncat	ApoB	0.0100667	0.0189623	0.530881	0.595501	0.659022
uncat	ApoB_by_ApoA1	0.044812	0.0191697	2.33765	0.0194055	0.0333239
uncat	Cholines	-0.0313412	0.0186361	-1.68175	0.0926182	0.136378
uncat	Citrate	-0.0238044	0.0233828	-1.01803	0.308665	0.378609
uncat	Clinical_LDL_C	-0.0193933	0.0162257	-1.19522	0.232002	0.302452
uncat	Creatinine	0.00488053	0.0225411	0.216517	0.828585	0.872029
uncat	DHA	-0.0322128	0.0152339	-2.11454	0.0344692	0.0546677
uncat	DHA_pct	-0.0582447	0.0168137	-3.46412	0.000531963	0.00140914
uncat	Gln	-0.0202553	0.021975	-0.921743	0.356663	0.429029
uncat	Glucose	0.0573142	0.0241312	2.37511	0.0175437	0.0305482
uncat	Gly	0.0389282	0.0134506	2.89415	0.00380182	0.00782358
uncat	GlycA	0.0778112	0.0209511	3.71394	0.000204053	0.000671224
uncat	HDL_C	-0.0803252	0.0173771	-4.62247	3.79194e-06	9.24904e-05
uncat	HDL_CE	-0.0819324	0.0174406	-4.69779	2.62995e-06	8.18571e-05
uncat	HDL_FC	-0.0694971	0.0167042	-4.16045	3.17627e-05	0.000206493
uncat	HDL_L	-0.0702245	0.0172381	-4.07378	4.62556e-05	0.000259795
uncat	HDL_P	-0.0620423	0.0197054	-3.14849	0.00164115	0.00364864
uncat	HDL_PL	-0.0667033	0.0173576	-3.84289	0.000121592	0.000488329
uncat	HDL_TG	0.0419881	0.0183831	2.28406	0.0223681	0.0378888
uncat	HDL_size	-0.0684706	0.0164739	-4.15631	3.23422e-05	0.000206493
uncat	His	0.032934	0.0281511	1.1699	0.242041	0.312472
uncat	IDL_C	-0.0438922	0.016678	-2.63174	0.00849485	0.0159039
uncat	IDL_CE	-0.0428022	0.0169397	-2.52674	0.0115127	0.0209245
uncat	IDL_CE_pct	-0.064912	0.018563	-3.49685	0.000470791	0.00130252
uncat	IDL_C_pct	-0.0692752	0.0181136	-3.82448	0.000131048	0.000509858
uncat	IDL_FC	-0.0463903	0.0162321	-2.85794	0.00426406	0.00856251
uncat	IDL_FC_pct	-0.0727387	0.0211276	-3.44283	0.000575658	0.00150883
uncat	IDL_L	-0.0355349	0.01601	-2.21954	0.0264501	0.0433295
uncat	IDL_P	-0.0183205	0.0168993	-1.0841	0.278321	0.351787
uncat	IDL_PL	-0.0343192	0.0157127	-2.18416	0.0289502	0.0468091
uncat	IDL_PL_pct	0.028993	0.0200572	1.44552	0.148312	0.206312
uncat	IDL_TG	0.0480354	0.0187722	2.55886	0.0105015	0.0192269
uncat	IDL_TG_pct	0.0720913	0.0177115	4.07031	4.69509e-05	0.000259795
uncat	Ile	0.0635557	0.0281108	2.2609	0.0237655	0.0397155
uncat	LA	0.0136196	0.0213852	0.636871	0.524209	0.596018
uncat	LA_pct	-0.0291201	0.0203604	-1.43023	0.15265	0.211166
uncat	LDL_C	-0.00987329	0.0169666	-0.581927	0.560616	0.625979
uncat	LDL_CE	-0.00325671	0.0184146	-0.176855	0.859622	0.888158
uncat	LDL_FC	-0.030771	0.0155726	-1.97596	0.0481588	0.072676
uncat	LDL_L	-0.00376186	0.0173739	-0.216523	0.82858	0.872029
uncat	LDL_P	0.0108685	0.0189623	0.57316	0.566536	0.629766
uncat	LDL_PL	-0.00462773	0.0170504	-0.271415	0.786072	0.840051
uncat	LDL_TG	0.05957	0.0187069	3.18439	0.00145059	0.00325402
uncat	LDL_size	-0.0778694	0.0229615	-3.3913	0.000695622	0.00180427
uncat	L_HDL_C	-0.0768039	0.0158483	-4.84618	1.2586e-06	6.32671e-05
uncat	L_HDL_CE	-0.0777173	0.0159538	-4.8714	1.10809e-06	6.32671e-05
uncat	L_HDL_CE_pct	-0.0688241	0.0170025	-4.04788	5.16845e-05	0.000273818
uncat	L_HDL_C_pct	-0.0683749	0.0159525	-4.28616	1.81784e-05	0.000150881
uncat	L_HDL_FC	-0.0722687	0.0161287	-4.48075	7.43817e-06	0.000117133
uncat	L_HDL_FC_pct	-0.0376841	0.0152525	-2.47068	0.0134856	0.0243327
uncat	L_HDL_L	-0.0738441	0.0163519	-4.51593	6.30394e-06	0.000115062
uncat	L_HDL_P	-0.0729852	0.0161814	-4.51044	6.46935e-06	0.000115062
uncat	L_HDL_PL	-0.0728262	0.0167155	-4.3568	1.31975e-05	0.000133999
uncat	L_HDL_PL_pct	0.0580724	0.0159607	3.63847	0.000274261	0.000803092
uncat	L_HDL_TG	-0.00290938	0.0154667	-0.188106	0.850794	0.882699
uncat	L_HDL_TG_pct	0.066245	0.0170616	3.88269	0.000103305	0.000435481
uncat	L_LDL_C	-0.0222555	0.0160161	-1.38957	0.164659	0.225275
uncat	L_LDL_CE	-0.0162657	0.0166326	-0.977946	0.328101	0.398523
uncat	L_LDL_CE_pct	0.00103122	0.0232563	0.0443416	0.964632	0.968522
uncat	L_LDL_C_pct	-0.0677035	0.0170025	-3.98198	6.83431e-05	0.000338151
uncat	L_LDL_FC	-0.0382246	0.015925	-2.40029	0.0163822	0.0287266
uncat	L_LDL_FC_pct	-0.0842616	0.0175878	-4.79091	1.66026e-06	6.32671e-05
uncat	L_LDL_L	-0.0176353	0.0163923	-1.07583	0.282003	0.35464
uncat	L_LDL_P	0.00265827	0.0180673	0.147132	0.883028	0.90857
uncat	L_LDL_PL	-0.0205779	0.0163324	-1.25994	0.207689	0.276549
uncat	L_LDL_PL_pct	-0.0258212	0.0213818	-1.20763	0.22719	0.298057
uncat	L_LDL_TG	0.0534836	0.0185961	2.87607	0.00402666	0.00821834
uncat	L_LDL_TG_pct	0.0692048	0.0182815	3.7855	0.000153398	0.000553565
uncat	L_VLDL_C	0.0656195	0.0201613	3.25473	0.00113502	0.00266622
uncat	L_VLDL_CE	0.057318	0.0204865	2.79785	0.00514444	0.00992997
uncat	L_VLDL_CE_pct	-0.0818334	0.018895	-4.33097	1.48457e-05	0.00013691
uncat	L_VLDL_C_pct	-0.0622206	0.0200715	-3.09995	0.00193553	0.00426502
uncat	L_VLDL_FC	0.0718482	0.0196955	3.64795	0.000264341	0.000793023
uncat	L_VLDL_FC_pct	0.0122674	0.0196817	0.623287	0.533096	0.601719
uncat	L_VLDL_L	0.0723497	0.0198955	3.63648	0.000276388	0.000803092
uncat	L_VLDL_P	0.0735505	0.0197951	3.71559	0.000202728	0.000671224
uncat	L_VLDL_PL	0.0746312	0.0195712	3.81332	0.000137115	0.00051688
uncat	L_VLDL_PL_pct	0.076707	0.0175496	4.37086	1.23759e-05	0.000133999
uncat	L_VLDL_TG	0.0739906	0.020073	3.68608	0.000227736	0.000711626
uncat	L_VLDL_TG_pct	0.00798705	0.0190032	0.420301	0.674266	0.729966
uncat	Lactate	-0.0250819	0.0299815	-0.836581	0.402828	0.470912
uncat	Leu	0.0313672	0.0259047	1.21087	0.225945	0.298057
uncat	MUFA	0.0620547	0.0203073	3.05578	0.00224473	0.00486032
uncat	MUFA_pct	0.086825	0.0179697	4.83175	1.35341e-06	6.32671e-05
uncat	M_HDL_C	-0.0740138	0.0180635	-4.09742	4.17773e-05	0.000247679
uncat	M_HDL_CE	-0.0745539	0.0182782	-4.07885	4.52586e-05	0.000259795
uncat	M_HDL_CE_pct	-0.068576	0.0180217	-3.80518	0.000141699	0.00051887
uncat	M_HDL_C_pct	-0.0772742	0.0171059	-4.5174	6.26035e-06	0.000115062
uncat	M_HDL_FC	-0.0686872	0.0174519	-3.9358	8.29209e-05	0.000362799
uncat	M_HDL_FC_pct	-0.0673186	0.0153865	-4.37516	1.21343e-05	0.000133999
uncat	M_HDL_L	-0.0623501	0.0184944	-3.3713	0.000748151	0.00190091
uncat	M_HDL_P	-0.0675288	0.0182197	-3.70636	0.000210263	0.000671224
uncat	M_HDL_PL	-0.0546555	0.0185841	-2.94098	0.0032717	0.00684583
uncat	M_HDL_PL_pct	0.0836664	0.017343	4.82421	1.40558e-06	6.32671e-05
uncat	M_HDL_TG	0.0394958	0.0181313	2.17833	0.0293815	0.0472
uncat	M_HDL_TG_pct	0.0674171	0.0171491	3.93124	8.45073e-05	0.000362799
uncat	M_LDL_C	0.0123422	0.0198484	0.621826	0.534056	0.601719
uncat	M_LDL_CE	0.0247953	0.0205429	1.207	0.227433	0.298057
uncat	M_LDL_CE_pct	0.0513694	0.0211468	2.42918	0.0151332	0.0267245
uncat	M_LDL_C_pct	-0.0779119	0.0234811	-3.31807	0.000906425	0.00217865
uncat	M_LDL_FC	-0.0167329	0.0158582	-1.05516	0.291352	0.360928
uncat	M_LDL_FC_pct	-0.0789329	0.0176505	-4.47198	7.74979e-06	0.000117133
uncat	M_LDL_L	0.018434	0.02025	0.910323	0.362652	0.431289
uncat	M_LDL_P	0.0181819	0.0198925	0.914009	0.360712	0.431289
uncat	M_LDL_PL	0.0166012	0.0192994	0.860193	0.389683	0.457693
uncat	M_LDL_PL_pct	-0.0190502	0.0233861	-0.814595	0.415304	0.48098
uncat	M_LDL_TG	0.0686657	0.018702	3.67158	0.000241059	0.000741033
uncat	M_LDL_TG_pct	0.0619169	0.0185863	3.33133	0.000864336	0.00211
uncat	M_VLDL_C	-0.00388082	0.018423	-0.210651	0.83316	0.872029
uncat	M_VLDL_CE	-0.0288912	0.0172052	-1.67922	0.0931096	0.136378
uncat	M_VLDL_CE_pct	-0.0770067	0.0181218	-4.2494	2.14342e-05	0.000161731
uncat	M_VLDL_C_pct	-0.0748816	0.017986	-4.16332	3.13657e-05	0.000206493
uncat	M_VLDL_FC	0.027288	0.0197679	1.38042	0.167457	0.227851
uncat	M_VLDL_FC_pct	-0.0690454	0.0175579	-3.93243	8.40904e-05	0.000362799
uncat	M_VLDL_L	0.050486	0.0206938	2.43967	0.0147009	0.0261466
uncat	M_VLDL_P	0.0414697	0.0204054	2.03229	0.0421242	0.0655558
uncat	M_VLDL_PL	0.0398616	0.020153	1.97795	0.0479341	0.072676
uncat	M_VLDL_PL_pct	-0.056083	0.0172579	-3.2497	0.00115528	0.00268846
uncat	M_VLDL_TG	0.0678794	0.0203516	3.33533	0.00085197	0.0021004
uncat	M_VLDL_TG_pct	0.0712859	0.0179836	3.96393	7.37244e-05	0.000346366
uncat	Omega_3	-0.00358915	0.0189421	-0.18948	0.849716	0.882699
uncat	Omega_3_pct	-0.0292289	0.0146273	-1.99823	0.0456912	0.0697982
uncat	Omega_6	0.00256877	0.0207057	0.124061	0.901267	0.92352
uncat	Omega_6_by_Omega_3	0.00895352	0.0195509	0.457959	0.646982	0.703487
uncat	Omega_6_pct	-0.0608469	0.0204665	-2.973	0.00294903	0.00622296
uncat	PUFA	0.00417671	0.0198694	0.210208	0.833505	0.872029
uncat	PUFA_by_MUFA	-0.0816481	0.0184345	-4.42909	9.46306e-06	0.000124016
uncat	PUFA_pct	-0.0711999	0.0194951	-3.65219	0.000260015	0.000789558
uncat	Phe	0.0597227	0.0276254	2.16188	0.0306278	0.0488866
uncat	Phosphatidylc	-0.027685	0.0188513	-1.4686	0.141941	0.200815
uncat	Phosphoglyc	-0.0220633	0.0191775	-1.15048	0.249947	0.319163
uncat	Pyruvate	0.0249707	0.0255008	0.979209	0.327477	0.398523
uncat	Remnant_C	-0.000706304	0.0182897	-0.0386177	0.969195	0.969195
uncat	SFA	0.0312419	0.0213545	1.46301	0.143464	0.201822
uncat	SFA_pct	-0.0104543	0.022801	-0.458499	0.646594	0.703487
uncat	S_HDL_C	-0.0177752	0.0225522	-0.788184	0.430589	0.496374
uncat	S_HDL_CE	-0.0191758	0.0213525	-0.898055	0.369156	0.435639
uncat	S_HDL_CE_pct	-0.0405269	0.018211	-2.22541	0.0260539	0.0432495
uncat	S_HDL_C_pct	-0.0487571	0.0172114	-2.83284	0.00461371	0.00904578
uncat	S_HDL_FC	-0.0114038	0.0227601	-0.501042	0.616341	0.676075
uncat	S_HDL_FC_pct	-0.0211935	0.0130049	-1.62966	0.103173	0.148498
uncat	S_HDL_L	0.00130509	0.0227092	0.0574693	0.954171	0.961897
uncat	S_HDL_P	-0.00617379	0.0227023	-0.271946	0.785664	0.840051
uncat	S_HDL_PL	-0.00168481	0.0221943	-0.0759119	0.939489	0.950946
uncat	S_HDL_PL_pct	-0.0244114	0.0165741	-1.47286	0.140787	0.20032
uncat	S_HDL_TG	0.0658468	0.0177598	3.70763	0.000209206	0.000671224
uncat	S_HDL_TG_pct	0.0780329	0.016938	4.60696	4.08592e-06	9.24904e-05
uncat	S_LDL_C	0.0137993	0.018878	0.730975	0.464795	0.530889
uncat	S_LDL_CE	0.0262298	0.0205024	1.27935	0.200773	0.268777
uncat	S_LDL_CE_pct	0.0244301	0.0210427	1.16098	0.245652	0.315295
uncat	S_LDL_C_pct	-0.0727004	0.0219176	-3.31698	0.000909958	0.00217865
uncat	S_LDL_FC	-0.0155401	0.0146487	-1.06085	0.288757	0.359502
uncat	S_LDL_FC_pct	-0.0650548	0.0179592	-3.62238	0.000291909	0.000835463
uncat	S_LDL_L	0.0215752	0.0195134	1.10566	0.268874	0.34158
uncat	S_LDL_P	0.0260516	0.0198031	1.31553	0.188331	0.253484
uncat	S_LDL_PL	0.016911	0.0186189	0.908267	0.363737	0.431289
uncat	S_LDL_PL_pct	-0.0196354	0.0206847	-0.949276	0.34248	0.413969
uncat	S_LDL_TG	0.0720988	0.0192172	3.75179	0.000175579	0.000615762
uncat	S_LDL_TG_pct	0.0654215	0.0175113	3.73596	0.000186997	0.000637839
uncat	S_VLDL_C	0.0333011	0.0187434	1.77668	0.0756205	0.11208
uncat	S_VLDL_CE	0.0374774	0.0186674	2.00764	0.0446815	0.0686771
uncat	S_VLDL_CE_pct	-0.0453097	0.0199216	-2.2744	0.0229418	0.038598
uncat	S_VLDL_C_pct	-0.0592617	0.0184536	-3.21139	0.00132093	0.0029901
uncat	S_VLDL_FC	0.0224222	0.0191723	1.16951	0.242197	0.312472
uncat	S_VLDL_FC_pct	-0.0695743	0.0176963	-3.93157	8.43928e-05	0.000362799
uncat	S_VLDL_L	0.054178	0.0199233	2.71933	0.00654148	0.0123396
uncat	S_VLDL_P	0.0566046	0.0198057	2.85799	0.00426332	0.00856251
uncat	S_VLDL_PL	0.0389226	0.0197487	1.97089	0.0487364	0.0731046
uncat	S_VLDL_PL_pct	-0.0644772	0.0177351	-3.63556	0.000277373	0.000803092
uncat	S_VLDL_TG	0.0670098	0.0192381	3.48318	0.000495501	0.00134108
uncat	S_VLDL_TG_pct	0.0620298	0.0183118	3.38742	0.000705545	0.00181114
uncat	Sphingomyelins	-0.0568293	0.0162698	-3.49294	0.000477738	0.00130722
uncat	TG_by_PG	0.0877185	0.0183624	4.77708	1.77859e-06	6.32671e-05
uncat	Total_BCAA	0.0572802	0.0259887	2.20404	0.0275212	0.0447895
uncat	Total_C	-0.0350891	0.0168886	-2.07768	0.0377386	0.0594742
uncat	Total_CE	-0.0403097	0.0173284	-2.32622	0.0200066	0.0341209
uncat	Total_FA	0.0340368	0.0210094	1.62007	0.105217	0.150569
uncat	Total_FC	-0.0226306	0.01712	-1.32188	0.186208	0.251987
uncat	Total_L	0.00490076	0.0202569	0.24193	0.808834	0.860683
uncat	Total_P	-0.056949	0.0200712	-2.83735	0.00454893	0.00904578
uncat	Total_PL	-0.0202116	0.0189262	-1.06792	0.285557	0.357305
uncat	Total_TG	0.070821	0.0196297	3.60784	0.000308754	0.000873633
uncat	Tyr	0.049573	0.0223079	2.22222	0.0262686	0.0433172
uncat	Unsaturation	-0.0699503	0.0169059	-4.13762	3.50929e-05	0.000218454
uncat	VLDL_C	0.0396574	0.0196939	2.01369	0.0440423	0.0681152
uncat	VLDL_CE	0.0266577	0.0188584	1.41357	0.157488	0.216655
uncat	VLDL_FC	0.0552425	0.0202257	2.73131	0.00630836	0.0119907
uncat	VLDL_L	0.0660835	0.0203917	3.24071	0.00119231	0.00274894
uncat	VLDL_P	0.0482884	0.0196332	2.45952	0.0139121	0.0249217
uncat	VLDL_PL	0.060973	0.0201665	3.02348	0.00249888	0.00536397
uncat	VLDL_TG	0.0748849	0.0196466	3.8116	0.000138072	0.00051688
uncat	VLDL_size	0.0800381	0.0181664	4.40584	1.05373e-05	0.000131189
uncat	Val	0.0678936	0.0258483	2.62661	0.00862394	0.0160251
uncat	XL_HDL_C	-0.0635387	0.0148982	-4.26487	2.0002e-05	0.00015564
uncat	XL_HDL_CE	-0.0673232	0.0150771	-4.46526	7.99705e-06	0.000117133
uncat	XL_HDL_CE_pct	-0.0520861	0.0190303	-2.73702	0.00619993	0.0118753
uncat	XL_HDL_C_pct	0.0126259	0.0151925	0.831063	0.405938	0.47233
uncat	XL_HDL_FC	-0.0521262	0.015528	-3.35692	0.000788155	0.00198233
uncat	XL_HDL_FC_pct	0.0637899	0.0160101	3.98434	6.76677e-05	0.000338151
uncat	XL_HDL_L	-0.0607109	0.0153041	-3.96697	7.27923e-05	0.000346366
uncat	XL_HDL_P	-0.0566928	0.0153844	-3.68508	0.000228635	0.000711626
uncat	XL_HDL_PL	-0.0605139	0.0157888	-3.83271	0.000126739	0.000500922
uncat	XL_HDL_PL_pct	-0.061708	0.0171953	-3.58865	0.000332393	0.000929953
uncat	XL_HDL_TG	0.0316682	0.0178176	1.77736	0.0755096	0.11208
uncat	XL_HDL_TG_pct	0.0699892	0.0181001	3.86678	0.000110283	0.000450172
uncat	XL_VLDL_C	0.0666414	0.019898	3.34915	0.000810595	0.00201838
uncat	XL_VLDL_CE	0.0578414	0.0198992	2.90672	0.00365244	0.00757881
uncat	XL_VLDL_CE_pct	-0.0904366	0.0189224	-4.77935	1.75866e-06	6.32671e-05
uncat	XL_VLDL_C_pct	-0.0886108	0.0189716	-4.67071	3.00168e-06	8.30464e-05
uncat	XL_VLDL_FC	0.0748927	0.0196579	3.8098	0.00013908	0.00051688
uncat	XL_VLDL_FC_pct	-0.0721096	0.0192496	-3.74602	0.000179662	0.000621331
uncat	XL_VLDL_L	0.0766439	0.0194238	3.94588	7.95082e-05	0.000362799
uncat	XL_VLDL_P	0.0769214	0.0193053	3.98447	6.76312e-05	0.000338151
uncat	XL_VLDL_PL	0.0772243	0.0194089	3.97881	6.92599e-05	0.000338151
uncat	XL_VLDL_PL_pct	0.0342113	0.0207189	1.65121	0.0986951	0.142878
uncat	XL_VLDL_TG	0.0805298	0.0191791	4.19884	2.68288e-05	0.000196481
uncat	XL_VLDL_TG_pct	0.0829559	0.0192067	4.31911	1.56662e-05	0.000139317
uncat	XS_VLDL_C	-0.02382	0.0163229	-1.4593	0.144483	0.202114
uncat	XS_VLDL_CE	-0.0337581	0.0164305	-2.05459	0.0399184	0.0625138
uncat	XS_VLDL_CE_pct	-0.0783624	0.0180073	-4.35171	1.35082e-05	0.000133999
uncat	XS_VLDL_C_pct	-0.0774968	0.01784	-4.34399	1.39918e-05	0.000133999
uncat	XS_VLDL_FC	0.00161401	0.0158443	0.101867	0.918862	0.937691
uncat	XS_VLDL_FC_pct	-0.0602749	0.0196689	-3.06448	0.00218048	0.00476263
uncat	XS_VLDL_L	0.00971058	0.0161061	0.602912	0.546567	0.613042
uncat	XS_VLDL_P	0.00827704	0.0158721	0.521483	0.60203	0.663299
uncat	XS_VLDL_PL	0.0170034	0.0161888	1.05032	0.293573	0.36188
uncat	XS_VLDL_PL_pct	0.0723464	0.0192657	3.7552	0.000173204	0.000615762
uncat	XS_VLDL_TG	0.0586657	0.0181261	3.23653	0.00120993	0.00276396
uncat	XS_VLDL_TG_pct	0.0765065	0.0175502	4.3593	1.30478e-05	0.000133999
uncat	XXL_VLDL_C	0.0663299	0.01906	3.48006	0.000501298	0.00134218
uncat	XXL_VLDL_CE	0.0629142	0.0190782	3.2977	0.000974793	0.00231165
uncat	XXL_VLDL_CE_pct	-0.10124	0.0236984	-4.27203	1.93702e-05	0.000155587
uncat	XXL_VLDL_C_pct	-0.0985559	0.0221374	-4.45202	8.50675e-06	0.000117677
uncat	XXL_VLDL_FC	0.0734342	0.0189318	3.87889	0.000104935	0.000435481
uncat	XXL_VLDL_FC_pct	-0.0930246	0.0226282	-4.111	3.93954e-05	0.000239255
uncat	XXL_VLDL_L	0.0795381	0.0190096	4.18411	2.86287e-05	0.000198015
uncat	XXL_VLDL_P	0.0772839	0.0190254	4.06213	4.86266e-05	0.000263218
uncat	XXL_VLDL_PL	0.0788776	0.0188442	4.18576	2.84208e-05	0.000198015
uncat	XXL_VLDL_PL_pct	0.067385	0.0224604	3.00017	0.00269827	0.00574248
uncat	XXL_VLDL_TG	0.0836407	0.0194487	4.30057	1.70359e-05	0.000146274
uncat	XXL_VLDL_TG_pct	0.0642621	0.0228629	2.81076	0.00494247	0.00961464
uncat	bOHbutyrate	0.053263	0.0318722	1.67115	0.094693	0.137886
uncat	non_HDL_C	-0.00673883	0.0180062	-0.374251	0.708217	0.763403

### Sheet: Supplementary Table 14
phenotype	trait_type	trait	rg	rg_se	z	p	p.FDR
aers_plus_bmi_adj	external_trait	ADHD (2023)	0.36871	0.0404493	9.11535	7.84175e-20	4.5639e-18
aers_plus_bmi_adj	external_trait	Age at menarche	-0.102142	0.0312859	-3.26479	0.00109546	0.0227698
aers_plus_bmi_adj	external_trait	Anorexia nervosa	0.131444	0.052721	2.49321	0.0126595	0.153497
aers_plus_bmi_adj	external_trait	Asthma	0.262613	0.0342359	7.67069	1.71069e-14	7.1116e-13
aers_plus_bmi_adj	external_trait	Atrial fibrillation	0.06083	0.0358575	1.69644	0.0898031	0.338357
aers_plus_bmi_adj	external_trait	BMI	0.0390928	0.0270238	1.44661	0.148007	0.463118
aers_plus_bmi_adj	external_trait	Bipolar disorder (2024)	0.367732	0.0434258	8.46805	2.49543e-17	1.21028e-15
aers_plus_bmi_adj	external_trait	C-reactive protein	0.0470867	0.0276796	1.70114	0.0889174	0.338357
aers_plus_bmi_adj	external_trait	Cholesterol	0.0235705	0.0205468	1.14716	0.251315	0.543171
aers_plus_bmi_adj	external_trait	Chronotype	-0.170291	0.0326184	-5.22069	1.78261e-07	4.32282e-06
aers_plus_bmi_adj	external_trait	Coronary artery disease	0.0989349	0.0333613	2.96556	0.00302129	0.0549497
aers_plus_bmi_adj	external_trait	Crohn's disease	0.0374531	0.0412324	0.908342	0.363698	0.631834
aers_plus_bmi_adj	external_trait	Educational attainment	0.121198	0.0268889	4.50736	6.56396e-06	0.000146932
aers_plus_bmi_adj	external_trait	Fasting glucose	-0.000868702	0.0365841	-0.0237454	0.981056	0.989141
aers_plus_bmi_adj	external_trait	GERD	0.265569	0.0419932	6.32409	2.54728e-10	6.7387e-09
aers_plus_bmi_adj	external_trait	HDL	-0.0566623	0.0207852	-2.72609	0.00640895	0.0932502
aers_plus_bmi_adj	external_trait	Hypertension	-0.00646955	0.0327425	-0.197589	0.843367	0.92962
aers_plus_bmi_adj	external_trait	IQ	0.107265	0.0336358	3.18902	0.00142757	0.0276948
aers_plus_bmi_adj	external_trait	Inflammatory bowel disease	0.0227426	0.0435681	0.522001	0.60167	0.797853
aers_plus_bmi_adj	external_trait	Insomnia	0.27073	0.0388973	6.96012	3.39972e-12	9.89318e-11
aers_plus_bmi_adj	external_trait	LDL	0.021585	0.0179832	1.20029	0.230028	0.543171
aers_plus_bmi_adj	external_trait	LDL	0.0218599	0.0180849	1.20874	0.226762	0.543171
aers_plus_bmi_adj	external_trait	Loneliness	0.548366	0.0449195	12.2077	2.82654e-34	2.74175e-32
aers_plus_bmi_adj	external_trait	MDD (2023)	0.747841	0.0337032	22.189	4.38673e-109	1.27654e-106
aers_plus_bmi_adj	external_trait	Metabolic syndrome	0.0606932	0.0268525	2.26024	0.0238062	0.18924
aers_plus_bmi_adj	external_trait	Multiple sclerosis	0.0373856	0.0444954	0.840212	0.400789	0.662021
aers_plus_bmi_adj	external_trait	Neuroticism	0.53654	0.0321341	16.6969	1.3804e-62	2.00849e-60
aers_plus_bmi_adj	external_trait	Random glucose	0.0342152	0.0308712	1.10832	0.267724	0.544808
aers_plus_bmi_adj	external_trait	Schizophrenia (2022)	0.348332	0.0365371	9.53366	1.51834e-21	1.10459e-19
aers_plus_bmi_adj	external_trait	Stroke	0.0734315	0.0463367	1.58474	0.113027	0.391556
aers_plus_bmi_adj	external_trait	Total triglycerides	0.0758946	0.0261431	2.90305	0.00369553	0.0597445
aers_plus_bmi_adj	external_trait	Type 2 diabetes	0.0705742	0.0261528	2.69853	0.0069646	0.0965095
aers_plus_bmi_adj	external_trait	Waist circumference	0.0613807	0.0283731	2.16334	0.0305153	0.205755
aers_plus_bmi_adj	external_trait	age_at_menopause2021	-0.0542551	0.031862	-1.70282	0.0886025	0.338357
aers_plus_bmi_adj	external_trait	alzheimers2021_bellenguez	-0.0424086	0.0495255	-0.856299	0.391832	0.658316
aers_plus_bmi_adj	external_trait	drinks_per_week	-0.0561234	0.0364754	-1.53867	0.123886	0.419196
aers_plus_bmi_adj	external_trait	eo	-0.0071388	0.0261812	-0.272669	0.785108	0.882415
aers_plus_bmi_adj	external_trait	externalizing	0.230962	0.0330649	6.98513	2.84602e-12	9.20214e-11
aers_plus_bmi_adj	external_trait	ezcema	0.149002	0.0722092	2.06348	0.0390675	0.230186
aers_plus_bmi_adj	external_trait	heartvaria	0.141709	0.0844631	1.67777	0.0933929	0.339717
aers_plus_bmi_adj	external_trait	lymph	0.0106065	0.0276823	0.383149	0.701609	0.848138
aers_plus_bmi_adj	external_trait	metabolicsyn	0.082001	0.0332736	2.46445	0.0137224	0.158252
aers_plus_bmi_adj	external_trait	migraine	0.317629	0.0424696	7.47899	7.48951e-14	2.72431e-12
aers_plus_bmi_adj	external_trait	mono	0.0295609	0.0242417	1.21943	0.222682	0.543171
aers_plus_bmi_adj	nightingale_biomarker	Acetate	0.0450582	0.0435388	1.0349	0.300716	0.557228
aers_plus_bmi_adj	nightingale_biomarker	Acetoacetate	-0.0360417	0.0382175	-0.943069	0.345646	0.617073
aers_plus_bmi_adj	nightingale_biomarker	Acetone	-0.0173484	0.0384616	-0.451058	0.651947	0.842956
aers_plus_bmi_adj	nightingale_biomarker	Ala	0.0498456	0.0302468	1.64796	0.0993604	0.352608
aers_plus_bmi_adj	nightingale_biomarker	Albumin	-0.0405086	0.0305618	-1.32546	0.185017	0.53307
aers_plus_bmi_adj	nightingale_biomarker	ApoA1	-0.0565689	0.0244004	-2.31836	0.0204298	0.18924
aers_plus_bmi_adj	nightingale_biomarker	ApoB	-0.0211326	0.0233171	-0.906313	0.36477	0.631834
aers_plus_bmi_adj	nightingale_biomarker	ApoB_by_ApoA1	0.0190844	0.023219	0.821928	0.411118	0.662021
aers_plus_bmi_adj	nightingale_biomarker	Cholines	-0.0445004	0.0249153	-1.78606	0.0740891	0.315764
aers_plus_bmi_adj	nightingale_biomarker	Citrate	-0.0320072	0.0295084	-1.08468	0.278062	0.554219
aers_plus_bmi_adj	nightingale_biomarker	Clinical_LDL_C	-0.0267507	0.0250721	-1.06695	0.285994	0.557228
aers_plus_bmi_adj	nightingale_biomarker	Creatinine	-0.0579168	0.0320031	-1.80972	0.0703385	0.3149
aers_plus_bmi_adj	nightingale_biomarker	DHA	-0.0308901	0.020388	-1.51511	0.129745	0.429042
aers_plus_bmi_adj	nightingale_biomarker	DHA_pct	-0.0243333	0.0235928	-1.03138	0.302361	0.557228
aers_plus_bmi_adj	nightingale_biomarker	Gln	-0.0388517	0.0330774	-1.17457	0.240167	0.543171
aers_plus_bmi_adj	nightingale_biomarker	Glucose	-0.022681	0.0352556	-0.643331	0.520009	0.741778
aers_plus_bmi_adj	nightingale_biomarker	Gly	0.0379836	0.0187678	2.02387	0.0429834	0.236003
aers_plus_bmi_adj	nightingale_biomarker	GlycA	0.0556285	0.0266657	2.08614	0.0369659	0.230186
aers_plus_bmi_adj	nightingale_biomarker	HDL_C	-0.0511901	0.0224421	-2.28099	0.0225491	0.18924
aers_plus_bmi_adj	nightingale_biomarker	HDL_CE	-0.0484893	0.0228378	-2.1232	0.033737	0.218166
aers_plus_bmi_adj	nightingale_biomarker	HDL_FC	-0.0549366	0.0216147	-2.54163	0.0110338	0.139601
aers_plus_bmi_adj	nightingale_biomarker	HDL_L	-0.0554262	0.0229319	-2.41699	0.0156493	0.168665
aers_plus_bmi_adj	nightingale_biomarker	HDL_P	-0.0531736	0.0277385	-1.91696	0.0552427	0.268344
aers_plus_bmi_adj	nightingale_biomarker	HDL_PL	-0.0553454	0.0234225	-2.36292	0.0181317	0.181942
aers_plus_bmi_adj	nightingale_biomarker	HDL_TG	-0.0157878	0.0256482	-0.615551	0.538191	0.753897
aers_plus_bmi_adj	nightingale_biomarker	HDL_size	-0.0451117	0.0204145	-2.20979	0.0271196	0.19994
aers_plus_bmi_adj	nightingale_biomarker	His	-0.048808	0.0351686	-1.38783	0.165189	0.49655
aers_plus_bmi_adj	nightingale_biomarker	IDL_C	-0.0361834	0.0260279	-1.39018	0.164475	0.49655
aers_plus_bmi_adj	nightingale_biomarker	IDL_CE	-0.0341744	0.0261154	-1.30859	0.190673	0.540223
aers_plus_bmi_adj	nightingale_biomarker	IDL_CE_pct	-0.0086611	0.027104	-0.31955	0.749309	0.864973
aers_plus_bmi_adj	nightingale_biomarker	IDL_C_pct	-0.0169492	0.0257417	-0.658433	0.51026	0.740113
aers_plus_bmi_adj	nightingale_biomarker	IDL_FC	-0.0423943	0.0253739	-1.67079	0.094764	0.340448
aers_plus_bmi_adj	nightingale_biomarker	IDL_FC_pct	-0.0484975	0.0307829	-1.57547	0.115148	0.394212
aers_plus_bmi_adj	nightingale_biomarker	IDL_L	-0.0374471	0.0245835	-1.52326	0.127693	0.427113
aers_plus_bmi_adj	nightingale_biomarker	IDL_P	-0.0243377	0.0234361	-1.03847	0.299052	0.557228
aers_plus_bmi_adj	nightingale_biomarker	IDL_PL	-0.0391008	0.0231958	-1.68569	0.0918562	0.338357
aers_plus_bmi_adj	nightingale_biomarker	IDL_PL_pct	0.00343829	0.0317193	0.108398	0.91368	0.956406
aers_plus_bmi_adj	nightingale_biomarker	IDL_TG	-0.00311386	0.0232735	-0.133794	0.893565	0.949005
aers_plus_bmi_adj	nightingale_biomarker	IDL_TG_pct	0.0200889	0.0250047	0.803405	0.421741	0.662021
aers_plus_bmi_adj	nightingale_biomarker	Ile	0.0437631	0.0354164	1.23568	0.216579	0.543171
aers_plus_bmi_adj	nightingale_biomarker	LA	-0.00967085	0.0262472	-0.368453	0.712536	0.848138
aers_plus_bmi_adj	nightingale_biomarker	LA_pct	0.026633	0.0258327	1.03098	0.30255	0.557228
aers_plus_bmi_adj	nightingale_biomarker	LDL_C	-0.0276062	0.0246728	-1.11889	0.263186	0.543171
aers_plus_bmi_adj	nightingale_biomarker	LDL_CE	-0.0277771	0.0241402	-1.15066	0.249873	0.543171
aers_plus_bmi_adj	nightingale_biomarker	LDL_FC	-0.0293199	0.0263533	-1.11257	0.265893	0.544808
aers_plus_bmi_adj	nightingale_biomarker	LDL_L	-0.0258237	0.0242914	-1.06308	0.287746	0.557228
aers_plus_bmi_adj	nightingale_biomarker	LDL_P	-0.0201342	0.023215	-0.867293	0.385781	0.652688
aers_plus_bmi_adj	nightingale_biomarker	LDL_PL	-0.0192505	0.0239027	-0.805369	0.420607	0.662021
aers_plus_bmi_adj	nightingale_biomarker	LDL_TG	0.0020883	0.0242881	0.0859806	0.931482	0.964631
aers_plus_bmi_adj	nightingale_biomarker	LDL_size	0.0177262	0.0319169	0.555386	0.578631	0.772393
aers_plus_bmi_adj	nightingale_biomarker	L_HDL_C	-0.0462153	0.0209632	-2.20459	0.0274832	0.19994
aers_plus_bmi_adj	nightingale_biomarker	L_HDL_CE	-0.0459413	0.021109	-2.17639	0.0295263	0.204575
aers_plus_bmi_adj	nightingale_biomarker	L_HDL_CE_pct	-0.0303019	0.0248973	-1.21707	0.223576	0.543171
aers_plus_bmi_adj	nightingale_biomarker	L_HDL_C_pct	-0.0318947	0.0237901	-1.34067	0.180027	0.529171
aers_plus_bmi_adj	nightingale_biomarker	L_HDL_FC	-0.0469428	0.0205469	-2.28467	0.0223321	0.18924
aers_plus_bmi_adj	nightingale_biomarker	L_HDL_FC_pct	-0.0295164	0.0228018	-1.29448	0.1955	0.540223
aers_plus_bmi_adj	nightingale_biomarker	L_HDL_L	-0.0482049	0.0207288	-2.3255	0.0200454	0.18924
aers_plus_bmi_adj	nightingale_biomarker	L_HDL_P	-0.0501807	0.020451	-2.4537	0.0141393	0.158252
aers_plus_bmi_adj	nightingale_biomarker	L_HDL_PL	-0.0469787	0.0208226	-2.25615	0.0240615	0.18924
aers_plus_bmi_adj	nightingale_biomarker	L_HDL_PL_pct	0.0488234	0.0240824	2.02734	0.0426273	0.236003
aers_plus_bmi_adj	nightingale_biomarker	L_HDL_TG	-0.044794	0.0216379	-2.07017	0.0384366	0.230186
aers_plus_bmi_adj	nightingale_biomarker	L_HDL_TG_pct	0.00895889	0.0246093	0.364045	0.715824	0.848138
aers_plus_bmi_adj	nightingale_biomarker	L_LDL_C	-0.0298783	0.0253332	-1.17941	0.238234	0.543171
aers_plus_bmi_adj	nightingale_biomarker	L_LDL_CE	-0.0288218	0.0248683	-1.15898	0.246465	0.543171
aers_plus_bmi_adj	nightingale_biomarker	L_LDL_CE_pct	-0.0162562	0.0269295	-0.603659	0.54607	0.753897
aers_plus_bmi_adj	nightingale_biomarker	L_LDL_C_pct	-0.0289875	0.0266343	-1.08835	0.27644	0.554219
aers_plus_bmi_adj	nightingale_biomarker	L_LDL_FC	-0.0345121	0.0267598	-1.2897	0.197155	0.540223
aers_plus_bmi_adj	nightingale_biomarker	L_LDL_FC_pct	-0.0334229	0.0260365	-1.28369	0.19925	0.540223
aers_plus_bmi_adj	nightingale_biomarker	L_LDL_L	-0.0294415	0.0250281	-1.17634	0.23946	0.543171
aers_plus_bmi_adj	nightingale_biomarker	L_LDL_P	-0.0173427	0.0229707	-0.754995	0.450252	0.693245
aers_plus_bmi_adj	nightingale_biomarker	L_LDL_PL	-0.0288161	0.0251547	-1.14555	0.25198	0.543171
aers_plus_bmi_adj	nightingale_biomarker	L_LDL_PL_pct	0.00217955	0.0249689	0.0872905	0.930441	0.964631
aers_plus_bmi_adj	nightingale_biomarker	L_LDL_TG	0.00286238	0.0237507	0.120517	0.904073	0.952767
aers_plus_bmi_adj	nightingale_biomarker	L_LDL_TG_pct	0.0186295	0.024941	0.746941	0.455099	0.69565
aers_plus_bmi_adj	nightingale_biomarker	L_VLDL_C	0.00449218	0.0272323	0.164958	0.868977	0.940046
aers_plus_bmi_adj	nightingale_biomarker	L_VLDL_CE	-0.000590245	0.0266692	-0.022132	0.982343	0.989141
aers_plus_bmi_adj	nightingale_biomarker	L_VLDL_CE_pct	-0.0331803	0.0256137	-1.29541	0.195177	0.540223
aers_plus_bmi_adj	nightingale_biomarker	L_VLDL_C_pct	-0.0236289	0.0260142	-0.908307	0.363716	0.631834
aers_plus_bmi_adj	nightingale_biomarker	L_VLDL_FC	0.00987432	0.0272399	0.362494	0.716983	0.848138
aers_plus_bmi_adj	nightingale_biomarker	L_VLDL_FC_pct	0.0152214	0.026466	0.575131	0.565203	0.762441
aers_plus_bmi_adj	nightingale_biomarker	L_VLDL_L	0.0103853	0.0274784	0.377945	0.705472	0.848138
aers_plus_bmi_adj	nightingale_biomarker	L_VLDL_P	0.00911726	0.0276381	0.32988	0.74149	0.863095
aers_plus_bmi_adj	nightingale_biomarker	L_VLDL_PL	0.010877	0.0275666	0.394573	0.693158	0.848138
aers_plus_bmi_adj	nightingale_biomarker	L_VLDL_PL_pct	0.015825	0.0240894	0.656927	0.511228	0.740113
aers_plus_bmi_adj	nightingale_biomarker	L_VLDL_TG	0.0132047	0.0273555	0.482707	0.629304	0.821199
aers_plus_bmi_adj	nightingale_biomarker	L_VLDL_TG_pct	0.00660184	0.0245995	0.268373	0.788412	0.882415
aers_plus_bmi_adj	nightingale_biomarker	Lactate	0.0445359	0.0396681	1.12271	0.26156	0.543171
aers_plus_bmi_adj	nightingale_biomarker	Leu	0.0250899	0.0324879	0.772285	0.439946	0.68098
aers_plus_bmi_adj	nightingale_biomarker	MUFA	-0.00779962	0.0281886	-0.276694	0.782015	0.882415
aers_plus_bmi_adj	nightingale_biomarker	MUFA_pct	0.0266341	0.0268591	0.991621	0.321383	0.584515
aers_plus_bmi_adj	nightingale_biomarker	M_HDL_C	-0.0491146	0.0247681	-1.98298	0.0473701	0.241837
aers_plus_bmi_adj	nightingale_biomarker	M_HDL_CE	-0.0472543	0.025198	-1.87532	0.0607491	0.280603
aers_plus_bmi_adj	nightingale_biomarker	M_HDL_CE_pct	-0.0133126	0.026159	-0.508912	0.610814	0.804284
aers_plus_bmi_adj	nightingale_biomarker	M_HDL_C_pct	-0.0205439	0.0255604	-0.803738	0.421548	0.662021
aers_plus_bmi_adj	nightingale_biomarker	M_HDL_FC	-0.0536199	0.024028	-2.23156	0.0256443	0.196381
aers_plus_bmi_adj	nightingale_biomarker	M_HDL_FC_pct	-0.0486746	0.0215216	-2.26166	0.0237181	0.18924
aers_plus_bmi_adj	nightingale_biomarker	M_HDL_L	-0.0533097	0.0258666	-2.06095	0.0393079	0.230186
aers_plus_bmi_adj	nightingale_biomarker	M_HDL_P	-0.0549911	0.0250961	-2.19122	0.0284361	0.201827
aers_plus_bmi_adj	nightingale_biomarker	M_HDL_PL	-0.0518249	0.0263101	-1.96977	0.0488645	0.245165
aers_plus_bmi_adj	nightingale_biomarker	M_HDL_PL_pct	0.0379641	0.0260948	1.45485	0.14571	0.460887
aers_plus_bmi_adj	nightingale_biomarker	M_HDL_TG	-0.0150326	0.0261871	-0.574048	0.565936	0.762441
aers_plus_bmi_adj	nightingale_biomarker	M_HDL_TG_pct	0.00946942	0.0248454	0.381133	0.703105	0.848138
aers_plus_bmi_adj	nightingale_biomarker	M_LDL_C	-0.0192918	0.0240854	-0.800973	0.423147	0.662021
aers_plus_bmi_adj	nightingale_biomarker	M_LDL_CE	-0.0158853	0.0239241	-0.66399	0.506697	0.740113
aers_plus_bmi_adj	nightingale_biomarker	M_LDL_CE_pct	-0.0332394	0.0295655	-1.12426	0.260902	0.543171
aers_plus_bmi_adj	nightingale_biomarker	M_LDL_C_pct	-0.0844617	0.0355135	-2.3783	0.0173927	0.18076
aers_plus_bmi_adj	nightingale_biomarker	M_LDL_FC	-0.0200733	0.024742	-0.811304	0.417191	0.662021
aers_plus_bmi_adj	nightingale_biomarker	M_LDL_FC_pct	-0.0124228	0.0277736	-0.447288	0.654667	0.842956
aers_plus_bmi_adj	nightingale_biomarker	M_LDL_L	-0.0144505	0.0236118	-0.612005	0.540535	0.753897
aers_plus_bmi_adj	nightingale_biomarker	M_LDL_P	-0.0258483	0.0248937	-1.03835	0.299108	0.557228
aers_plus_bmi_adj	nightingale_biomarker	M_LDL_PL	-0.00869237	0.0228109	-0.381062	0.703157	0.848138
aers_plus_bmi_adj	nightingale_biomarker	M_LDL_PL_pct	0.0793514	0.0290714	2.72953	0.00634248	0.0932502
aers_plus_bmi_adj	nightingale_biomarker	M_LDL_TG	0.00435046	0.0246805	0.176271	0.860081	0.940046
aers_plus_bmi_adj	nightingale_biomarker	M_LDL_TG_pct	0.0153698	0.0254973	0.602802	0.54664	0.753897
aers_plus_bmi_adj	nightingale_biomarker	M_VLDL_C	-0.030335	0.0241074	-1.25833	0.208273	0.541139
aers_plus_bmi_adj	nightingale_biomarker	M_VLDL_CE	-0.0367288	0.0246888	-1.48767	0.136837	0.442441
aers_plus_bmi_adj	nightingale_biomarker	M_VLDL_CE_pct	-0.0292402	0.0271067	-1.07871	0.280719	0.555709
aers_plus_bmi_adj	nightingale_biomarker	M_VLDL_C_pct	-0.0305917	0.0269995	-1.13305	0.257194	0.543171
aers_plus_bmi_adj	nightingale_biomarker	M_VLDL_FC	-0.0182105	0.0247752	-0.735027	0.462323	0.700708
aers_plus_bmi_adj	nightingale_biomarker	M_VLDL_FC_pct	-0.0312936	0.02576	-1.21482	0.224436	0.543171
aers_plus_bmi_adj	nightingale_biomarker	M_VLDL_L	-0.00443681	0.0268409	-0.1653	0.868708	0.940046
aers_plus_bmi_adj	nightingale_biomarker	M_VLDL_P	-0.0106482	0.02581	-0.412562	0.679927	0.848138
aers_plus_bmi_adj	nightingale_biomarker	M_VLDL_PL	-0.0112284	0.0256623	-0.437546	0.661715	0.845185
aers_plus_bmi_adj	nightingale_biomarker	M_VLDL_PL_pct	-0.0245147	0.0249048	-0.984336	0.32495	0.587333
aers_plus_bmi_adj	nightingale_biomarker	M_VLDL_TG	0.00670635	0.0279879	0.239616	0.810628	0.900354
aers_plus_bmi_adj	nightingale_biomarker	M_VLDL_TG_pct	0.0297788	0.0264438	1.12612	0.260116	0.543171
aers_plus_bmi_adj	nightingale_biomarker	Omega_3	-0.0205204	0.0194569	-1.05466	0.291582	0.557228
aers_plus_bmi_adj	nightingale_biomarker	Omega_3_pct	-0.0216221	0.0187931	-1.15053	0.249924	0.543171
aers_plus_bmi_adj	nightingale_biomarker	Omega_6	-0.019808	0.0254742	-0.77757	0.436822	0.679761
aers_plus_bmi_adj	nightingale_biomarker	Omega_6_by_Omega_3	0.022203	0.0192089	1.15587	0.247733	0.543171
aers_plus_bmi_adj	nightingale_biomarker	Omega_6_pct	0.0144144	0.0290162	0.496771	0.619351	0.811852
aers_plus_bmi_adj	nightingale_biomarker	PUFA	-0.0198895	0.0238643	-0.833443	0.404595	0.662021
aers_plus_bmi_adj	nightingale_biomarker	PUFA_by_MUFA	-0.0123953	0.0274642	-0.451324	0.651756	0.842956
aers_plus_bmi_adj	nightingale_biomarker	PUFA_pct	0.00961944	0.0285619	0.336793	0.736273	0.863095
aers_plus_bmi_adj	nightingale_biomarker	Phe	0.0572534	0.0400314	1.43021	0.152656	0.472584
aers_plus_bmi_adj	nightingale_biomarker	Phosphatidylc	-0.0423719	0.024513	-1.72855	0.08389	0.338357
aers_plus_bmi_adj	nightingale_biomarker	Phosphoglyc	-0.0412192	0.0252505	-1.63241	0.102592	0.359691
aers_plus_bmi_adj	nightingale_biomarker	Pyruvate	0.0221518	0.0365475	0.606109	0.544442	0.753897
aers_plus_bmi_adj	nightingale_biomarker	Remnant_C	-0.0302228	0.0237608	-1.27196	0.203388	0.540223
aers_plus_bmi_adj	nightingale_biomarker	SFA	-0.0344754	0.0271534	-1.26965	0.204208	0.540223
aers_plus_bmi_adj	nightingale_biomarker	SFA_pct	-0.103598	0.035226	-2.94095	0.00327208	0.0560103
aers_plus_bmi_adj	nightingale_biomarker	S_HDL_C	-0.0243015	0.0298182	-0.81499	0.415078	0.662021
aers_plus_bmi_adj	nightingale_biomarker	S_HDL_CE	-0.0191486	0.029324	-0.653001	0.513755	0.740113
aers_plus_bmi_adj	nightingale_biomarker	S_HDL_CE_pct	0.00821671	0.0260043	0.315976	0.752021	0.864973
aers_plus_bmi_adj	nightingale_biomarker	S_HDL_C_pct	-0.00158468	0.0268709	-0.0589739	0.952973	0.977127
aers_plus_bmi_adj	nightingale_biomarker	S_HDL_FC	-0.032536	0.0287325	-1.13238	0.257476	0.543171
aers_plus_bmi_adj	nightingale_biomarker	S_HDL_FC_pct	-0.0202074	0.0192435	-1.05009	0.293679	0.557228
aers_plus_bmi_adj	nightingale_biomarker	S_HDL_PL	-0.0311291	0.0298442	-1.04305	0.296923	0.557228
aers_plus_bmi_adj	nightingale_biomarker	S_HDL_PL_pct	-0.0290347	0.0234214	-1.23967	0.215098	0.543171
aers_plus_bmi_adj	nightingale_biomarker	S_HDL_TG	0.00649098	0.0261448	0.24827	0.803925	0.89633
aers_plus_bmi_adj	nightingale_biomarker	S_HDL_TG_pct	0.0188497	0.0253198	0.744466	0.456595	0.69565
aers_plus_bmi_adj	nightingale_biomarker	S_LDL_C	-0.0147611	0.0232044	-0.636133	0.52469	0.744803
aers_plus_bmi_adj	nightingale_biomarker	S_LDL_CE	-0.0122388	0.0235443	-0.519822	0.603188	0.797853
aers_plus_bmi_adj	nightingale_biomarker	S_LDL_CE_pct	-0.0330685	0.0286315	-1.15497	0.248102	0.543171
aers_plus_bmi_adj	nightingale_biomarker	S_LDL_C_pct	-0.0557507	0.0318025	-1.75303	0.0795975	0.330898
aers_plus_bmi_adj	nightingale_biomarker	S_LDL_FC	-0.0161883	0.0241093	-0.671455	0.501931	0.737686
aers_plus_bmi_adj	nightingale_biomarker	S_LDL_FC_pct	-0.00314678	0.0269158	-0.116912	0.90693	0.952767
aers_plus_bmi_adj	nightingale_biomarker	S_LDL_L	-0.00916369	0.0228125	-0.401696	0.687908	0.848138
aers_plus_bmi_adj	nightingale_biomarker	S_LDL_P	-0.0171844	0.0239808	-0.716591	0.473626	0.71412
aers_plus_bmi_adj	nightingale_biomarker	S_LDL_PL	-0.00336648	0.0218564	-0.154027	0.877589	0.945845
aers_plus_bmi_adj	nightingale_biomarker	S_LDL_PL_pct	0.0389613	0.0280953	1.38675	0.165517	0.49655
aers_plus_bmi_adj	nightingale_biomarker	S_LDL_TG	-0.00039484	0.026773	-0.0147477	0.988233	0.991641
aers_plus_bmi_adj	nightingale_biomarker	S_LDL_TG_pct	0.00706997	0.0261272	0.270598	0.786701	0.882415
aers_plus_bmi_adj	nightingale_biomarker	S_VLDL_C	-0.008609	0.0237048	-0.363175	0.716474	0.848138
aers_plus_bmi_adj	nightingale_biomarker	S_VLDL_CE	-0.00392257	0.0237667	-0.165045	0.868909	0.940046
aers_plus_bmi_adj	nightingale_biomarker	S_VLDL_CE_pct	-0.00992755	0.0254603	-0.389923	0.696594	0.848138
aers_plus_bmi_adj	nightingale_biomarker	S_VLDL_C_pct	-0.0151129	0.0259415	-0.582577	0.560178	0.762441
aers_plus_bmi_adj	nightingale_biomarker	S_VLDL_FC	-0.0165542	0.0236749	-0.699229	0.484409	0.724203
aers_plus_bmi_adj	nightingale_biomarker	S_VLDL_FC_pct	-0.0226206	0.0266446	-0.848976	0.395894	0.658316
aers_plus_bmi_adj	nightingale_biomarker	S_VLDL_L	-0.00371325	0.0253657	-0.146389	0.883615	0.946686
aers_plus_bmi_adj	nightingale_biomarker	S_VLDL_P	-0.00163063	0.0252788	-0.0645058	0.948567	0.977127
aers_plus_bmi_adj	nightingale_biomarker	S_VLDL_PL	-0.00804853	0.0242918	-0.331327	0.740397	0.863095
aers_plus_bmi_adj	nightingale_biomarker	S_VLDL_PL_pct	-0.0171198	0.026495	-0.646152	0.518181	0.741778
aers_plus_bmi_adj	nightingale_biomarker	S_VLDL_TG	0.00367807	0.0271929	0.135259	0.892407	0.949005
aers_plus_bmi_adj	nightingale_biomarker	S_VLDL_TG_pct	0.0161134	0.0261373	0.616493	0.537569	0.753897
aers_plus_bmi_adj	nightingale_biomarker	Sphingomyelins	-0.0500095	0.0245935	-2.03344	0.0420077	0.236003
aers_plus_bmi_adj	nightingale_biomarker	TG_by_PG	0.024394	0.0268584	0.908247	0.363748	0.631834
aers_plus_bmi_adj	nightingale_biomarker	Total_BCAA	0.0361811	0.0317432	1.13981	0.254367	0.543171
aers_plus_bmi_adj	nightingale_biomarker	Total_C	-0.0426419	0.025043	-1.70275	0.0886156	0.338357
aers_plus_bmi_adj	nightingale_biomarker	Total_CE	-0.0456939	0.0250776	-1.8221	0.0684405	0.31119
aers_plus_bmi_adj	nightingale_biomarker	Total_FA	-0.0232399	0.0266714	-0.871341	0.383568	0.652688
aers_plus_bmi_adj	nightingale_biomarker	Total_FC	-0.0427387	0.0251153	-1.7017	0.0888108	0.338357
aers_plus_bmi_adj	nightingale_biomarker	Total_L	-0.0377323	0.0253623	-1.48774	0.13682	0.442441
aers_plus_bmi_adj	nightingale_biomarker	Total_P	-0.052995	0.0279916	-1.89325	0.0583252	0.27824
aers_plus_bmi_adj	nightingale_biomarker	Total_PL	-0.0426829	0.0252696	-1.6891	0.0911998	0.338357
aers_plus_bmi_adj	nightingale_biomarker	Total_TG	0.00254632	0.0280421	0.0908033	0.927649	0.964631
aers_plus_bmi_adj	nightingale_biomarker	Tyr	0.0303854	0.0333543	0.910988	0.362302	0.631834
aers_plus_bmi_adj	nightingale_biomarker	Unsaturation	-0.0193956	0.0215479	-0.900115	0.368059	0.633758
aers_plus_bmi_adj	nightingale_biomarker	VLDL_C	-0.0106732	0.0256	-0.416923	0.676734	0.848138
aers_plus_bmi_adj	nightingale_biomarker	VLDL_CE	-0.0167014	0.0240479	-0.694505	0.487366	0.724203
aers_plus_bmi_adj	nightingale_biomarker	VLDL_FC	-0.00545674	0.0267249	-0.204182	0.838211	0.927451
aers_plus_bmi_adj	nightingale_biomarker	VLDL_L	-0.00107807	0.0271766	-0.039669	0.968357	0.985286
aers_plus_bmi_adj	nightingale_biomarker	VLDL_P	-0.00726226	0.0255364	-0.284388	0.776113	0.882222
aers_plus_bmi_adj	nightingale_biomarker	VLDL_PL	-0.00155055	0.026661	-0.0581582	0.953623	0.977127
aers_plus_bmi_adj	nightingale_biomarker	VLDL_TG	0.00806573	0.027555	0.292714	0.769741	0.87841
aers_plus_bmi_adj	nightingale_biomarker	VLDL_size	0.0225739	0.0273935	0.824058	0.409906	0.662021
aers_plus_bmi_adj	nightingale_biomarker	Val	0.0386831	0.0306496	1.26211	0.20691	0.541139
aers_plus_bmi_adj	nightingale_biomarker	XL_HDL_C	-0.039289	0.0219821	-1.78732	0.0738863	0.315764
aers_plus_bmi_adj	nightingale_biomarker	XL_HDL_CE	-0.0402115	0.0213371	-1.88459	0.0594859	0.2792
aers_plus_bmi_adj	nightingale_biomarker	XL_HDL_CE_pct	-0.00875532	0.0298058	-0.293746	0.768952	0.87841
aers_plus_bmi_adj	nightingale_biomarker	XL_HDL_C_pct	0.0371969	0.0216742	1.71618	0.0861295	0.338357
aers_plus_bmi_adj	nightingale_biomarker	XL_HDL_FC	-0.0349175	0.0236195	-1.47833	0.139319	0.445514
aers_plus_bmi_adj	nightingale_biomarker	XL_HDL_FC_pct	0.0523864	0.020247	2.58736	0.00967135	0.127926
aers_plus_bmi_adj	nightingale_biomarker	XL_HDL_L	-0.0420027	0.0211406	-1.98683	0.0469417	0.241837
aers_plus_bmi_adj	nightingale_biomarker	XL_HDL_P	-0.0462514	0.0203763	-2.26987	0.0232158	0.18924
aers_plus_bmi_adj	nightingale_biomarker	XL_HDL_PL	-0.0421003	0.0210967	-1.99559	0.0459784	0.241837
aers_plus_bmi_adj	nightingale_biomarker	XL_HDL_PL_pct	-0.0460408	0.0229247	-2.00835	0.0446064	0.240379
aers_plus_bmi_adj	nightingale_biomarker	XL_HDL_TG	-0.0253361	0.021162	-1.19725	0.23121	0.543171
aers_plus_bmi_adj	nightingale_biomarker	XL_HDL_TG_pct	0.0156599	0.0264188	0.592757	0.553344	0.759543
aers_plus_bmi_adj	nightingale_biomarker	XL_VLDL_C	0.00466125	0.0270187	0.172519	0.863029	0.940046
aers_plus_bmi_adj	nightingale_biomarker	XL_VLDL_CE	0.00136959	0.0266248	0.0514402	0.958975	0.979164
aers_plus_bmi_adj	nightingale_biomarker	XL_VLDL_CE_pct	-0.0318888	0.0277701	-1.14831	0.25084	0.543171
aers_plus_bmi_adj	nightingale_biomarker	XL_VLDL_C_pct	-0.0303722	0.0275937	-1.10069	0.271031	0.547708
aers_plus_bmi_adj	nightingale_biomarker	XL_VLDL_FC	0.00892355	0.0275107	0.324367	0.74566	0.864491
aers_plus_bmi_adj	nightingale_biomarker	XL_VLDL_FC_pct	-0.0187403	0.0270093	-0.693845	0.48778	0.724203
aers_plus_bmi_adj	nightingale_biomarker	XL_VLDL_L	0.0116787	0.0274971	0.424723	0.671039	0.848138
aers_plus_bmi_adj	nightingale_biomarker	XL_VLDL_P	0.0118898	0.0277339	0.42871	0.668134	0.848138
aers_plus_bmi_adj	nightingale_biomarker	XL_VLDL_PL	0.0114035	0.0275534	0.413867	0.678971	0.848138
aers_plus_bmi_adj	nightingale_biomarker	XL_VLDL_PL_pct	0.018209	0.0266453	0.683385	0.494364	0.730253
aers_plus_bmi_adj	nightingale_biomarker	XL_VLDL_TG	0.0159093	0.0276613	0.575147	0.565192	0.762441
aers_plus_bmi_adj	nightingale_biomarker	XL_VLDL_TG_pct	0.0258175	0.0263539	0.979646	0.327261	0.587858
aers_plus_bmi_adj	nightingale_biomarker	XS_VLDL_C	-0.0381559	0.0212314	-1.79715	0.072312	0.315764
aers_plus_bmi_adj	nightingale_biomarker	XS_VLDL_CE	-0.0413324	0.021569	-1.91629	0.0553287	0.268344
aers_plus_bmi_adj	nightingale_biomarker	XS_VLDL_CE_pct	-0.0325845	0.0254972	-1.27796	0.201263	0.540223
aers_plus_bmi_adj	nightingale_biomarker	XS_VLDL_C_pct	-0.0317628	0.0256215	-1.2397	0.215087	0.543171
aers_plus_bmi_adj	nightingale_biomarker	XS_VLDL_FC	-0.0283933	0.0213548	-1.3296	0.18365	0.53307
aers_plus_bmi_adj	nightingale_biomarker	XS_VLDL_FC_pct	-0.0235641	0.0285787	-0.824533	0.409637	0.662021
aers_plus_bmi_adj	nightingale_biomarker	XS_VLDL_L	-0.0252111	0.0213558	-1.18053	0.237791	0.543171
aers_plus_bmi_adj	nightingale_biomarker	XS_VLDL_P	-0.0258735	0.0213849	-1.2099	0.226319	0.543171
aers_plus_bmi_adj	nightingale_biomarker	XS_VLDL_PL	-0.0181125	0.0213051	-0.850148	0.395243	0.658316
aers_plus_bmi_adj	nightingale_biomarker	XS_VLDL_PL_pct	0.0611499	0.0297074	2.05841	0.0395509	0.230186
aers_plus_bmi_adj	nightingale_biomarker	XS_VLDL_TG	-0.000779915	0.0245575	-0.0317588	0.974664	0.988249
aers_plus_bmi_adj	nightingale_biomarker	XS_VLDL_TG_pct	0.0258414	0.0256025	1.00933	0.312816	0.572513
aers_plus_bmi_adj	nightingale_biomarker	XXL_VLDL_C	0.000131837	0.0281514	0.00468313	0.996263	0.996263
aers_plus_bmi_adj	nightingale_biomarker	XXL_VLDL_CE	-0.00331651	0.0279088	-0.118834	0.905407	0.952767
aers_plus_bmi_adj	nightingale_biomarker	XXL_VLDL_CE_pct	-0.0653559	0.0303183	-2.15565	0.0311107	0.205755
aers_plus_bmi_adj	nightingale_biomarker	XXL_VLDL_C_pct	-0.0531367	0.0298311	-1.78125	0.074872	0.315764
aers_plus_bmi_adj	nightingale_biomarker	XXL_VLDL_FC	0.0041541	0.0286901	0.144792	0.884875	0.946686
aers_plus_bmi_adj	nightingale_biomarker	XXL_VLDL_FC_pct	-0.0341357	0.0321239	-1.06263	0.287951	0.557228
aers_plus_bmi_adj	nightingale_biomarker	XXL_VLDL_L	0.0125559	0.0287407	0.436869	0.662207	0.845185
aers_plus_bmi_adj	nightingale_biomarker	XXL_VLDL_P	0.00931641	0.0280448	0.332198	0.73974	0.863095
aers_plus_bmi_adj	nightingale_biomarker	XXL_VLDL_PL	0.0109308	0.028342	0.385675	0.699738	0.848138
aers_plus_bmi_adj	nightingale_biomarker	XXL_VLDL_PL_pct	0.0421555	0.0325946	1.29333	0.195897	0.540223
aers_plus_bmi_adj	nightingale_biomarker	XXL_VLDL_TG	0.016635	0.0292565	0.568592	0.569633	0.763885
aers_plus_bmi_adj	nightingale_biomarker	XXL_VLDL_TG_pct	0.0267824	0.0304321	0.880071	0.378821	0.648452
aers_plus_bmi_adj	nightingale_biomarker	bOHbutyrate	0.0142181	0.0375308	0.378838	0.704808	0.848138
aers_plus_bmi_adj	nightingale_biomarker	non_HDL_C	-0.032891	0.0244623	-1.34456	0.178768	0.529171

### Sheet: Supplementary Table 15
phenotype	icd_code	estimate	std.error	statistic	p.value	n_cases	p_fdr
aers_minus	A04	0.0536673	0.0204649	2.62241	0.00873105	3078	0.010259
aers_minus	A09	0.048546	0.00996257	4.87284	1.10006e-06	13762	2.6379e-06
aers_minus	B34	0.107867	0.0241144	4.47313	7.70812e-06	2222	1.53129e-05
aers_minus	B96	0.0493969	0.0103159	4.7884	1.68113e-06	14219	3.87851e-06
aers_minus	B97	0.104183	0.021033	4.95331	7.29612e-07	2928	1.78603e-06
aers_minus	B98	0.151776	0.0260604	5.824	5.74546e-09	1907	1.84957e-08
aers_minus	C34	0.0672271	0.0175276	3.8355	0.000125309	5527	0.000186459
aers_minus	D06	0.148744	0.0542376	2.74245	0.00609834	476	0.00727467
aers_minus	D12	0.0381479	0.00840747	4.53738	5.69588e-06	32804	1.17415e-05
aers_minus	D50	0.0380311	0.00967514	3.93081	8.46617e-05	16228	0.000133527
aers_minus	D64	0.0266137	0.00851667	3.1249	0.00177869	18765	0.00219996
aers_minus	E03	0.0377433	0.00867246	4.35209	1.34846e-05	19153	2.47569e-05
aers_minus	E10	0.0153304	0.020479	0.748592	0.454103	4248	0.459975
aers_minus	E11	0.0397621	0.00747193	5.32154	1.02895e-07	29653	2.74776e-07
aers_minus	E14	0.0628247	0.019014	3.30412	0.000952753	3527	0.00125785
aers_minus	E16	0.020485	0.0229546	0.89241	0.372173	2342	0.381924
aers_minus	E53	0.0536194	0.0220073	2.43644	0.0148327	2599	0.0167581
aers_minus	E55	0.0659587	0.018609	3.54445	0.000393438	3633	0.00055364
aers_minus	E66	0.0574261	0.0076235	7.53277	4.96756e-14	25810	2.99327e-13
aers_minus	E73	0.0585164	0.0743087	0.787476	0.431003	243	0.440373
aers_minus	E78	0.0502049	0.00566105	8.86847	7.41589e-19	55756	6.97094e-18
aers_minus	E86	0.0472371	0.0125836	3.75388	0.00017412	7836	0.000257347
aers_minus	E87	0.0344555	0.00885963	3.88905	0.000100639	21924	0.000155271
aers_minus	E89	0.0650538	0.0247289	2.63068	0.00852144	2271	0.010063
aers_minus	F10	0.116914	0.0133463	8.76004	1.95179e-18	10255	1.69878e-17
aers_minus	F17	0.113069	0.00904999	12.4938	8.07188e-36	16409	1.72445e-34
aers_minus	F20	0.242527	0.0405246	5.98469	2.16798e-09	869	7.07605e-09
aers_minus	F29	0.243944	0.0594831	4.10107	4.11241e-05	304	6.85402e-05
aers_minus	F31	0.210814	0.0300614	7.01279	2.3362e-12	1803	1.1681e-11
aers_minus	F32	0.192964	0.00796478	24.2271	1.15268e-129	21120	2.7088e-127
aers_minus	F33	0.238549	0.0368209	6.47862	9.2565e-11	1014	3.45282e-10
aers_minus	F40	0.13046	0.0291735	4.47186	7.75419e-06	1525	1.53129e-05
aers_minus	F41	0.176924	0.00914612	19.3442	2.28074e-83	17669	2.67987e-81
aers_minus	F42	0.299244	0.0684652	4.37075	1.23822e-05	285	2.30938e-05
aers_minus	F43	0.201858	0.0384987	5.24325	1.57769e-07	855	4.11952e-07
aers_minus	F60	0.264652	0.052176	5.0723	3.93038e-07	553	9.93161e-07
aers_minus	F99	0.32178	0.0701354	4.58798	4.47551e-06	239	9.47518e-06
aers_minus	G25	0.11105	0.0262893	4.22414	2.3985e-05	1865	4.14447e-05
aers_minus	G40	0.0649543	0.0165915	3.91491	9.04392e-05	5789	0.000141688
aers_minus	G43	0.1215	0.0166171	7.31173	2.63723e-13	5122	1.40852e-12
aers_minus	G47	0.0873745	0.0130267	6.70732	1.98235e-11	8348	8.62689e-11
aers_minus	G54	0.0828156	0.0517849	1.59922	0.109771	482	0.117255
aers_minus	G55	0.0676091	0.0150748	4.48492	7.29413e-06	6499	1.46506e-05
aers_minus	G56	0.0369212	0.0112114	3.29317	0.000990632	11436	0.00129333
aers_minus	G62	0.0598059	0.0209893	2.84936	0.00438075	3131	0.00527937
aers_minus	G63	0.0602322	0.0349006	1.72582	0.0843797	977	0.0913789
aers_minus	G81	0.0337881	0.0204856	1.64936	0.0990741	2946	0.106312
aers_minus	G93	0.0805667	0.0203392	3.96115	7.45911e-05	3248	0.000118439
aers_minus	H36	0.000274849	0.0220457	0.0124672	0.990053	2573	0.990053
aers_minus	H53	0.070303	0.0158369	4.4392	9.02936e-06	5617	1.75364e-05
aers_minus	H72	0.125463	0.0398162	3.15104	0.00162689	905	0.00202285
aers_minus	H81	0.0797379	0.0242122	3.29329	0.000990215	2266	0.00129333
aers_minus	H90	0.111046	0.0253124	4.38701	1.14921e-05	2323	2.16051e-05
aers_minus	H91	0.0770883	0.0128002	6.02244	1.71802e-09	8428	5.76764e-09
aers_minus	H93	0.164783	0.0317899	5.1835	2.17765e-07	1315	5.56248e-07
aers_minus	I10	0.0455923	0.00453677	10.0495	9.23232e-24	97089	1.0848e-22
aers_minus	I20	0.0840378	0.00828162	10.1475	3.39954e-24	24934	4.20469e-23
aers_minus	I21	0.0516861	0.0112205	4.6064	4.09703e-06	11945	8.75275e-06
aers_minus	I24	0.0560533	0.0217762	2.57406	0.0100512	2788	0.0116356
aers_minus	I25	0.0469136	0.00682199	6.87681	6.12076e-12	60276	2.82035e-11
aers_minus	I27	0.0277038	0.0250865	1.10433	0.26945	2264	0.278946
aers_minus	I45	0.0482061	0.0159492	3.02248	0.00250712	5646	0.00308468
aers_minus	I48	0.00944362	0.00747359	1.2636	0.206374	38653	0.215546
aers_minus	I49	0.0389547	0.0158266	2.46135	0.0138416	6004	0.0157139
aers_minus	I50	0.0223476	0.010355	2.15815	0.0309158	16406	0.034109
aers_minus	I51	0.0295054	0.0108351	2.72312	0.00646679	13699	0.00767523
aers_minus	I67	0.0616572	0.01316	4.68519	2.79698e-06	7860	6.1429e-06
aers_minus	I69	0.0798075	0.0228803	3.48804	0.00048657	2781	0.000672611
aers_minus	I73	0.046502	0.0142751	3.25757	0.00112372	6424	0.00145897
aers_minus	I84	0.0490964	0.00866882	5.66357	1.48258e-08	23290	4.35508e-08
aers_minus	I85	0.125999	0.0393332	3.20337	0.00135828	871	0.00172538
aers_minus	I95	0.0341037	0.0100305	3.40001	0.000673834	14037	0.000910063
aers_minus	J02	0.0980733	0.0337433	2.90645	0.00365555	1147	0.00442811
aers_minus	J06	0.0350566	0.0356968	0.982066	0.326067	992	0.336078
aers_minus	J12	0.086631	0.0242886	3.56673	0.000361466	2123	0.000517954
aers_minus	J18	0.0444615	0.00846884	5.25001	1.52091e-07	21059	4.01589e-07
aers_minus	J22	0.0440934	0.0105502	4.17939	2.92296e-05	11425	4.9775e-05
aers_minus	J32	0.0525174	0.0216538	2.42532	0.0152949	3076	0.0171976
aers_minus	J34	0.0738703	0.0150811	4.89822	9.67107e-07	7907	2.34299e-06
aers_minus	J40	0.0566908	0.0386745	1.46584	0.142691	833	0.150369
aers_minus	J43	0.115359	0.0187247	6.16077	7.23907e-10	3593	2.57755e-09
aers_minus	J44	0.110116	0.00945988	11.6403	2.56963e-31	20109	4.31331e-30
aers_minus	J45	0.0761471	0.00701328	10.8576	1.83597e-27	31083	2.69658e-26
aers_minus	J96	0.0698548	0.0146812	4.75812	1.95409e-06	6667	4.41549e-06
aers_minus	J98	0.0682736	0.0118149	5.7786	7.53234e-09	10011	2.39203e-08
aers_minus	K02	0.0523814	0.0187643	2.79155	0.00524565	3813	0.00628943
aers_minus	K20	0.0902697	0.0115041	7.84676	4.26917e-15	10150	3.13517e-14
aers_minus	K21	0.0889072	0.00643347	13.8195	1.94454e-43	40181	7.61611e-42
aers_minus	K22	0.0662835	0.0100832	6.57364	4.91014e-11	17333	1.95573e-10
aers_minus	K25	0.100316	0.0153883	6.51897	7.0792e-11	5729	2.72723e-10
aers_minus	K26	0.0849033	0.0191133	4.44211	8.90801e-06	3755	1.74449e-05
aers_minus	K29	0.0851789	0.00648885	13.127	2.3076e-39	45461	6.77858e-38
aers_minus	K30	0.0771309	0.0113179	6.81495	9.4299e-12	10750	4.26159e-11
aers_minus	K31	0.05807	0.0104455	5.55932	2.70832e-08	13777	7.66813e-08
aers_minus	K44	0.0834627	0.00656416	12.7149	4.88653e-37	34890	1.14833e-35
aers_minus	K52	0.0714929	0.00915595	7.80835	5.79435e-15	16870	3.89049e-14
aers_minus	K57	0.0622824	0.00601484	10.3548	3.98037e-25	52678	5.50228e-24
aers_minus	K58	0.147783	0.0123996	11.9183	9.4988e-33	8927	1.86018e-31
aers_minus	K59	0.070867	0.00802001	8.83628	9.89623e-19	21449	8.94467e-18
aers_minus	K62	0.0618663	0.00754039	8.20466	2.31238e-16	29702	1.81136e-15
aers_minus	K63	0.0449806	0.00792694	5.6744	1.39175e-08	24856	4.14002e-08
aers_minus	K64	0.0699679	0.0100436	6.96643	3.25074e-12	16459	1.55903e-11
aers_minus	K66	0.0655368	0.015362	4.26617	1.98854e-05	5803	3.5402e-05
aers_minus	K70	0.149744	0.0299711	4.99627	5.84497e-07	2039	1.46124e-06
aers_minus	K76	0.0851267	0.0124964	6.81212	9.61728e-12	9319	4.26427e-11
aers_minus	K80	0.0546199	0.00898532	6.07879	1.21089e-09	23041	4.12405e-09
aers_minus	K81	0.0879084	0.019995	4.39651	1.10007e-05	3581	2.08481e-05
aers_minus	K83	0.0652583	0.0188457	3.46277	0.000534648	4518	0.00073475
aers_minus	K85	0.0863102	0.0221992	3.88799	0.000101077	2996	0.000155271
aers_minus	K92	0.0704737	0.00959871	7.342	2.10424e-13	16248	1.20609e-12
aers_minus	L03	0.0188799	0.0112453	1.67892	0.0931673	11045	0.100433
aers_minus	L40	0.081568	0.0187579	4.34846	1.37095e-05	4260	2.49747e-05
aers_minus	L53	0.0245171	0.036034	0.680389	0.496258	961	0.500518
aers_minus	L73	0.207339	0.053362	3.88552	0.000102112	470	0.000155271
aers_minus	M06	0.0527637	0.0148261	3.55885	0.000372481	9915	0.000530503
aers_minus	M10	0.0200214	0.0141078	1.41918	0.155848	8451	0.163501
aers_minus	M13	0.0799014	0.00823605	9.70143	2.97305e-22	23687	3.17576e-21
aers_minus	M15	0.0331104	0.0130182	2.5434	0.010978	8033	0.0126462
aers_minus	M17	0.0237812	0.00752068	3.16211	0.00156631	28273	0.00195789
aers_minus	M18	0.10315	0.0268943	3.83539	0.000125364	1982	0.000186459
aers_minus	M19	0.0704472	0.00688082	10.2382	1.33696e-24	36922	1.74548e-23
aers_minus	M20	0.0431939	0.0122411	3.52859	0.000417784	12607	0.000580942
aers_minus	M23	0.0570586	0.0102254	5.58008	2.40405e-08	18469	6.88966e-08
aers_minus	M25	0.0582161	0.00888008	6.55581	5.53415e-11	20836	2.16754e-10
aers_minus	M35	0.076044	0.0183417	4.14596	3.38396e-05	4121	5.72108e-05
aers_minus	M43	0.0740935	0.0206142	3.5943	0.000325267	3451	0.000471838
aers_minus	M46	0.0867538	0.0224736	3.86025	0.00011327	2810	0.000170631
aers_minus	M47	0.0968162	0.0100025	9.67922	3.69511e-22	17277	3.77544e-21
aers_minus	M48	0.0697865	0.0128861	5.41566	6.10643e-08	9650	1.66862e-07
aers_minus	M50	0.104431	0.0243483	4.28904	1.79445e-05	2493	3.21905e-05
aers_minus	M51	0.0859906	0.0113904	7.54937	4.37384e-14	13089	2.70487e-13
aers_minus	M54	0.107326	0.00812595	13.2079	7.9035e-40	29482	2.65332e-38
aers_minus	M75	0.0830657	0.0118941	6.98375	2.87407e-12	14395	1.4071e-11
aers_minus	M76	0.0541649	0.0461915	1.17262	0.240949	672	0.250544
aers_minus	M79	0.0685698	0.00875838	7.82905	4.9156e-15	23482	3.39755e-14
aers_minus	M81	0.0501792	0.0104799	4.78813	1.68344e-06	15584	3.87851e-06
aers_minus	N17	0.00702899	0.00902393	0.778928	0.436022	16090	0.443572
aers_minus	N18	0.0305495	0.00957222	3.19148	0.00141547	19450	0.00178836
aers_minus	N20	0.068794	0.0151397	4.54394	5.52118e-06	7563	1.14821e-05
aers_minus	N23	0.124188	0.0280578	4.42614	9.59323e-06	1688	1.84788e-05
aers_minus	N28	0.0506162	0.0157382	3.21614	0.00129929	5619	0.00166849
aers_minus	N30	0.0816866	0.0193216	4.22772	2.36067e-05	4191	4.10931e-05
aers_minus	N31	0.0764108	0.0295257	2.58794	0.00965513	1591	0.0112325
aers_minus	N32	0.0636607	0.0110487	5.76183	8.32086e-09	13375	2.57967e-08
aers_minus	N39	0.051543	0.00746474	6.90486	5.02525e-12	27093	2.36187e-11
aers_minus	N40	0.0394814	0.00931545	4.23827	2.25245e-05	18247	3.95019e-05
aers_minus	N63	0.12831	0.0304306	4.21647	2.4816e-05	1489	4.25676e-05
aers_minus	N73	0.0793245	0.0224649	3.53105	0.000413921	2770	0.000578997
aers_minus	N80	0.0594727	0.0204363	2.91015	0.00361256	4186	0.00439871
aers_minus	N81	0.0411011	0.0114515	3.58915	0.000331754	15711	0.000478296
aers_minus	N83	0.0900413	0.0167371	5.37975	7.45878e-08	5532	2.01473e-07
aers_minus	N92	0.094274	0.0120227	7.84135	4.4573e-15	11226	3.17414e-14
aers_minus	N93	0.0821138	0.020237	4.05761	4.95765e-05	3511	8.20456e-05
aers_minus	N94	0.091914	0.0223874	4.10562	4.03237e-05	2914	6.76862e-05
aers_minus	R00	0.0656132	0.0098536	6.6588	2.76066e-11	15214	1.17022e-10
aers_minus	R02	-0.00635513	0.0317544	-0.200134	0.841376	1217	0.844972
aers_minus	R03	0.0763791	0.0175363	4.35549	1.3277e-05	4332	2.45677e-05
aers_minus	R04	0.0688143	0.0151797	4.53332	5.80642e-06	5777	1.18653e-05
aers_minus	R06	0.0660729	0.00992485	6.65732	2.78862e-11	14232	1.17022e-10
aers_minus	R07	0.0939738	0.00656859	14.3065	1.99179e-46	39794	9.36141e-45
aers_minus	R10	0.112461	0.00656289	17.1359	8.00676e-66	40682	6.27196e-64
aers_minus	R11	0.0646991	0.00899758	7.19073	6.44471e-13	16755	3.29241e-12
aers_minus	R12	0.100597	0.0223662	4.49774	6.86799e-06	2644	1.39136e-05
aers_minus	R13	0.0815622	0.0111514	7.31409	2.59134e-13	10582	1.40852e-12
aers_minus	R14	0.074429	0.0224047	3.32203	0.00089366	2652	0.0011865
aers_minus	R15	0.0912541	0.0190802	4.78265	1.72998e-06	3378	3.94704e-06
aers_minus	R19	0.0686964	0.00821867	8.35858	6.34759e-17	22803	5.14374e-16
aers_minus	R20	0.0968904	0.0185873	5.21271	1.86102e-07	4089	4.80593e-07
aers_minus	R26	0.0374337	0.0117395	3.1887	0.00142916	9587	0.001796
aers_minus	R29	0.0438401	0.0103256	4.24578	2.1783e-05	12396	3.84888e-05
aers_minus	R30	0.102847	0.030139	3.41243	0.000643858	1410	0.000874605
aers_minus	R31	0.0586579	0.00941522	6.23011	4.66093e-10	15994	1.71144e-09
aers_minus	R32	0.0533675	0.0156318	3.41405	0.000640055	4999	0.000874494
aers_minus	R35	0.0979236	0.0179532	5.45438	4.91452e-08	4081	1.35872e-07
aers_minus	R39	0.08958	0.0157498	5.68768	1.28779e-08	5634	3.87988e-08
aers_minus	R41	0.0273364	0.0124527	2.19521	0.0281484	8840	0.0312022
aers_minus	R42	0.0770995	0.0128577	5.99636	2.01789e-09	7896	6.67893e-09
aers_minus	R45	0.0767662	0.0229197	3.34936	0.000809997	2443	0.00108153
aers_minus	R47	0.050628	0.0194813	2.5988	0.00935506	3525	0.0109375
aers_minus	R51	0.115059	0.0117621	9.78221	1.34252e-22	9552	1.50234e-21
aers_minus	R52	0.121319	0.0255771	4.74329	2.10277e-06	1952	4.7062e-06
aers_minus	R53	0.0705288	0.014168	4.97803	6.42347e-07	6311	1.58896e-06
aers_minus	R55	0.0366961	0.0101095	3.62988	0.000283557	13209	0.000413888
aers_minus	R59	0.0610565	0.0181584	3.36244	0.000772556	4026	0.00103743
aers_minus	R60	0.0252406	0.0162526	1.55302	0.12042	4895	0.127472
aers_minus	R63	0.0780041	0.0103221	7.55699	4.12515e-14	13569	2.62003e-13
aers_minus	R69	0.0490457	0.00859289	5.70771	1.14507e-08	19062	3.49469e-08
aers_minus	R93	0.058306	0.0150016	3.88664	0.000101641	6024	0.000155271
aers_minus	S09	0.102886	0.0213685	4.81485	1.47309e-06	2757	3.49673e-06
aers_minus	S30	0.0810375	0.034156	2.37257	0.0176647	1137	0.0197676
aers_minus	T39	0.17794	0.0268853	6.61851	3.62842e-11	2073	1.49593e-10
aers_minus	T40	0.212368	0.0382154	5.55714	2.74229e-08	870	7.67188e-08
aers_minus	T42	0.238841	0.0368237	6.48608	8.80959e-11	1054	3.33912e-10
aers_minus	T43	0.238985	0.0327905	7.28823	3.14042e-13	1375	1.64e-12
aers_minus	T50	0.225312	0.0559557	4.02661	5.65861e-05	386	9.23454e-05
aers_minus	T51	0.204755	0.036455	5.61664	1.94707e-08	920	5.64891e-08
aers_minus	T78	0.0660959	0.0337262	1.95978	0.0500219	1237	0.054422
aers_minus	T81	0.0209096	0.00925427	2.25946	0.0238551	18862	0.0265685
aers_minus	T91	0.184465	0.0574065	3.21331	0.00131215	444	0.00167584
aers_minus	U07	0.0338508	0.0134602	2.51487	0.0119076	8353	0.0136502
aers_minus	X41	0.157036	0.0635852	2.4697	0.0135226	288	0.0154263
aers_minus	X42	0.322255	0.0672968	4.78856	1.67983e-06	268	3.87851e-06
aers_minus	X44	0.157419	0.053565	2.93883	0.00329449	413	0.00403232
aers_minus	X60	0.199343	0.0302551	6.58875	4.43541e-11	1469	1.79711e-10
aers_minus	X61	0.257984	0.0299434	8.61571	6.95069e-18	1484	5.83361e-17
aers_minus	X62	0.194224	0.0483968	4.01315	5.99142e-05	534	9.71023e-05
aers_minus	X64	0.175185	0.0450948	3.8848	0.000102413	626	0.000155271
aers_minus	X65	0.243993	0.0400939	6.08554	1.16102e-09	820	4.07223e-09
aers_minus	Y04	0.186278	0.0432088	4.31111	1.62439e-05	657	2.9364e-05
aers_minus	Y45	0.0888458	0.0276098	3.21791	0.00129129	1715	0.00166732
aers_minus	Y83	0.0122257	0.00784958	1.55749	0.119353	26013	0.126914
aers_minus	Y95	0.0648319	0.0162714	3.98441	6.76476e-05	4585	0.000108885
aers_minus	Z03	0.0599882	0.00986443	6.08127	1.19237e-09	14707	4.12069e-09
aers_minus	Z09	0.0427217	0.0105632	4.04437	5.24637e-05	13795	8.62166e-05
aers_minus	Z11	0.0349945	0.00956736	3.65769	0.000254497	15035	0.000373792
aers_minus	Z13	0.0637723	0.0103054	6.18823	6.08448e-10	14069	2.19977e-09
aers_minus	Z33	0.135342	0.0641762	2.10891	0.0349527	335	0.0383826
aers_minus	Z50	0.0367431	0.00797484	4.60737	4.0779e-06	34274	8.75275e-06
aers_minus	Z51	0.0279159	0.00702051	3.97634	6.99852e-05	35437	0.000111881
aers_minus	Z53	0.0497847	0.00678618	7.33619	2.19761e-13	34830	1.22962e-12
aers_minus	Z59	0.127085	0.0619042	2.05292	0.04008	312	0.0438084
aers_minus	Z60	0.0982186	0.0170477	5.76138	8.34276e-09	4277	2.57967e-08
aers_minus	Z63	0.163104	0.0345566	4.71992	2.35941e-06	1080	5.23077e-06
aers_minus	Z72	0.0804593	0.00846273	9.50749	1.95327e-21	20546	1.91258e-20
aers_minus	Z73	0.117505	0.0256804	4.57566	4.74726e-06	1789	9.96077e-06
aers_minus	Z80	0.0457964	0.0103908	4.40739	1.04624e-05	14979	1.99891e-05
aers_minus	Z82	0.0676031	0.008942	7.56018	4.02523e-14	18247	2.62003e-13
aers_minus	Z86	0.078664	0.00477917	16.4597	7.14057e-61	107776	4.19508e-59
aers_minus	Z87	0.0710529	0.00600989	11.8227	2.98057e-32	51350	5.38795e-31
aers_minus	Z88	0.0784011	0.0061134	12.8245	1.19605e-37	57492	3.12302e-36
aers_minus	Z90	0.0572922	0.00708064	8.09138	5.89914e-16	35110	4.47193e-15
aers_minus	Z91	0.118384	0.0107835	10.9783	4.86194e-28	12210	7.61704e-27
aers_minus	Z92	0.0399121	0.00538772	7.40797	1.28249e-13	73615	7.53463e-13
aers_minus	Z95	0.0398811	0.00864881	4.61116	4.00423e-06	26999	8.71291e-06
aers_minus	Z99	0.0643614	0.018116	3.55274	0.000381247	4112	0.000539717
aers_plus	A04	0.065038	0.020205	3.21891	0.0012868	3078	0.00177962
aers_plus	A09	0.0546483	0.00973899	5.61129	2.00822e-08	13762	7.75197e-08
aers_plus	B34	0.0571682	0.0235515	2.42737	0.0152089	2222	0.0175201
aers_plus	B96	0.0445628	0.010178	4.37836	1.19576e-05	14219	2.78221e-05
aers_plus	B97	0.0767996	0.0206123	3.72591	0.000194612	2928	0.000319817
aers_plus	B98	0.0747163	0.0255594	2.92324	0.00346415	1907	0.00442432
aers_plus	C34	0.0285247	0.0174149	1.63795	0.101432	5527	0.107858
aers_plus	D06	0.119919	0.0517842	2.31575	0.020572	476	0.0232424
aers_plus	D12	0.0339928	0.0082322	4.12924	3.63959e-05	32804	7.50266e-05
aers_plus	D50	0.0359103	0.00949412	3.78237	0.00015534	16228	0.000264528
aers_plus	D64	0.0356146	0.00837725	4.25134	2.12492e-05	18765	4.75577e-05
aers_plus	E03	0.0739561	0.00847654	8.7248	2.66649e-18	19153	2.98393e-17
aers_plus	E10	0.101298	0.0202968	4.99086	6.01116e-07	4248	1.74398e-06
aers_plus	E11	0.104742	0.00740218	14.1501	1.86361e-45	29653	1.45983e-43
aers_plus	E14	0.132483	0.0188669	7.02199	2.18729e-12	3527	1.35267e-11
aers_plus	E16	0.115164	0.022792	5.05283	4.353e-07	2342	1.29488e-06
aers_plus	E53	0.0891504	0.0217365	4.10142	4.10618e-05	2599	8.39089e-05
aers_plus	E55	0.0732222	0.0182767	4.0063	6.16761e-05	3633	0.000121797
aers_plus	E66	0.144374	0.00753712	19.1551	8.77267e-82	25810	2.06158e-79
aers_plus	E73	0.0524094	0.0717799	0.73014	0.465305	243	0.473362
aers_plus	E78	0.0572877	0.00556359	10.2969	7.27633e-25	55756	1.42495e-23
aers_plus	E86	0.0641738	0.0124516	5.15385	2.55193e-07	7836	7.89084e-07
aers_plus	E87	0.0323738	0.0087686	3.69201	0.000222488	21924	0.000360584
aers_plus	E89	0.090649	0.024062	3.76731	0.000165017	2271	0.000275028
aers_plus	F10	0.0528532	0.0131786	4.01054	6.05813e-05	10255	0.000120649
aers_plus	F17	0.0864775	0.00888777	9.72995	2.24713e-22	16409	3.77197e-21
aers_plus	F20	0.153513	0.0406317	3.77815	0.000157996	869	0.000265208
aers_plus	F29	0.0887249	0.0595371	1.49025	0.13616	304	0.143487
aers_plus	F31	0.120676	0.0300448	4.01653	5.9062e-05	1803	0.000118629
aers_plus	F32	0.124059	0.00769307	16.1261	1.67283e-58	21120	1.96558e-56
aers_plus	F33	0.134526	0.0355987	3.77897	0.000157478	1014	0.000265208
aers_plus	F40	0.119154	0.0283522	4.20262	2.63841e-05	1525	5.74098e-05
aers_plus	F41	0.0840841	0.00881569	9.538	1.45615e-21	17669	2.13872e-20
aers_plus	F42	0.140794	0.065095	2.1629	0.0305489	285	0.0340237
aers_plus	F43	0.0778452	0.0367394	2.11885	0.0341033	855	0.0376257
aers_plus	F60	0.20302	0.0508271	3.99432	6.48808e-05	553	0.000124975
aers_plus	F99	0.127025	0.0680115	1.8677	0.0618033	239	0.0669298
aers_plus	G25	0.0502881	0.025779	1.95074	0.0510879	1865	0.0558403
aers_plus	G40	0.0648417	0.0164424	3.94355	8.0283e-05	5789	0.000150932
aers_plus	G43	0.0838903	0.0159732	5.25196	1.50492e-07	5122	4.84461e-07
aers_plus	G47	0.141593	0.0128838	10.99	4.26741e-28	8348	1.00284e-26
aers_plus	G54	0.0775187	0.0503026	1.54105	0.123305	482	0.130526
aers_plus	G55	0.0609703	0.0146772	4.15408	3.26597e-05	6499	6.8527e-05
aers_plus	G56	0.0635669	0.0109333	5.81406	6.09765e-09	11436	2.60536e-08
aers_plus	G62	0.0796683	0.0206542	3.85725	0.000114672	3131	0.000205709
aers_plus	G63	0.134923	0.0345687	3.90304	9.49927e-05	977	0.000173049
aers_plus	G81	0.051486	0.0203166	2.53418	0.011271	2946	0.0134901
aers_plus	G93	0.0606564	0.0200589	3.02391	0.00249528	3248	0.00323973
aers_plus	H36	0.156057	0.0218854	7.13064	9.99055e-13	2573	6.52161e-12
aers_plus	H53	0.0459028	0.0155553	2.95094	0.00316809	5617	0.00406831
aers_plus	H72	0.0179593	0.0390765	0.459592	0.645809	905	0.648569
aers_plus	H81	0.0653296	0.0237618	2.74936	0.00597126	2266	0.00742458
aers_plus	H90	0.0970302	0.0247694	3.91734	8.95326e-05	2323	0.000165671
aers_plus	H91	0.0572734	0.0126073	4.54288	5.54907e-06	8428	1.37266e-05
aers_plus	H93	0.101804	0.0310107	3.28288	0.00102753	1315	0.00146345
aers_plus	I10	0.0520897	0.00444385	11.7218	9.86107e-32	97089	3.3105e-30
aers_plus	I20	0.0801638	0.00816255	9.82092	9.15038e-23	24934	1.65411e-21
aers_plus	I21	0.0519201	0.0111119	4.67249	2.97566e-06	11945	7.6844e-06
aers_plus	I24	0.0822982	0.0215443	3.81995	0.00013348	2788	0.000235848
aers_plus	I25	0.0645198	0.0067337	9.58164	9.55186e-22	60276	1.49646e-20
aers_plus	I27	0.0627561	0.0248078	2.5297	0.0114161	2264	0.0135494
aers_plus	I45	0.0387695	0.0157359	2.46376	0.0137489	5646	0.015995
aers_plus	I48	0.0230789	0.00737675	3.1286	0.00175639	38653	0.00234518
aers_plus	I49	0.043452	0.0155253	2.79879	0.00512938	6004	0.00641172
aers_plus	I50	0.0593909	0.0102796	5.77752	7.58088e-09	16406	3.18126e-08
aers_plus	I51	0.0580326	0.0107089	5.4191	5.99007e-08	13699	2.0701e-07
aers_plus	I67	0.0508338	0.0130451	3.89676	9.74882e-05	7860	0.000176229
aers_plus	I69	0.0450439	0.0227827	1.97711	0.0480292	2781	0.0527423
aers_plus	I73	0.0736922	0.0140441	5.24722	1.54415e-07	6424	4.90372e-07
aers_plus	I84	0.0353807	0.0084552	4.18449	2.85802e-05	23290	6.16179e-05
aers_plus	I85	0.0874213	0.0389417	2.24493	0.0247729	871	0.0277221
aers_plus	I95	0.0322242	0.00989156	3.25775	0.001123	14037	0.00158979
aers_plus	J02	0.123984	0.0329402	3.76391	0.000167276	1147	0.00027683
aers_plus	J06	0.147277	0.0348209	4.22958	2.34131e-05	992	5.19064e-05
aers_plus	J12	0.0694864	0.0239991	2.89538	0.00378698	2123	0.00481049
aers_plus	J18	0.0496968	0.0083699	5.93756	2.89289e-09	21059	1.2827e-08
aers_plus	J22	0.0643009	0.0104394	6.15942	7.30119e-10	11425	3.6506e-09
aers_plus	J32	0.0517662	0.0211039	2.45292	0.0141703	3076	0.016404
aers_plus	J34	0.0824644	0.0147044	5.60813	2.0452e-08	7907	7.75197e-08
aers_plus	J40	0.0958819	0.0378182	2.53534	0.0112339	833	0.0134901
aers_plus	J43	0.05239	0.0185645	2.82205	0.00477174	3593	0.00602881
aers_plus	J44	0.105758	0.0093447	11.3174	1.07626e-29	20109	2.81023e-28
aers_plus	J45	0.0852062	0.00683376	12.4684	1.10984e-35	31083	4.34687e-34
aers_plus	J96	0.0714519	0.0145667	4.90515	9.33539e-07	6667	2.61169e-06
aers_plus	J98	0.0418654	0.011626	3.601	0.000316994	10011	0.000493335
aers_plus	K02	0.0865332	0.0183805	4.70788	2.50309e-06	3813	6.68439e-06
aers_plus	K20	0.0412065	0.01127	3.65631	0.000255872	10150	0.000409047
aers_plus	K21	0.0567209	0.00627457	9.0398	1.56955e-19	40181	1.94129e-18
aers_plus	K22	0.03148	0.00988027	3.18615	0.0014418	17333	0.00195851
aers_plus	K25	0.054959	0.015103	3.63895	0.000273756	5729	0.000433954
aers_plus	K26	0.0143011	0.0188737	0.757724	0.448616	3755	0.458369
aers_plus	K29	0.0483068	0.00633564	7.62461	2.44768e-14	45461	1.8555e-13
aers_plus	K30	0.0433654	0.0109886	3.94639	7.93384e-05	10750	0.000150359
aers_plus	K31	0.0322225	0.0101943	3.16082	0.00157325	13777	0.00211265
aers_plus	K44	0.0513736	0.00640727	8.01802	1.07464e-15	34890	9.0193e-15
aers_plus	K52	0.0749385	0.0089321	8.38979	4.86995e-17	16870	4.76849e-16
aers_plus	K57	0.0425537	0.00587605	7.2419	4.42458e-13	52678	3.05817e-12
aers_plus	K58	0.0817595	0.0119891	6.81949	9.13615e-12	8927	5.23657e-11
aers_plus	K59	0.0544031	0.00786058	6.92101	4.48435e-12	21449	2.63456e-11
aers_plus	K62	0.0457457	0.00735786	6.21725	5.05947e-10	29702	2.58473e-09
aers_plus	K63	0.0383349	0.0077486	4.94733	7.52386e-07	24856	2.15623e-06
aers_plus	K64	0.0415737	0.00977197	4.25438	2.09631e-05	16459	4.73685e-05
aers_plus	K66	0.0509121	0.0150217	3.38923	0.000700896	5803	0.00104247
aers_plus	K70	0.0397752	0.0298587	1.33211	0.182823	2039	0.189266
aers_plus	K76	0.0778502	0.0123047	6.32687	2.50187e-10	9319	1.30653e-09
aers_plus	K80	0.0687984	0.00879516	7.8223	5.18656e-15	23041	4.2029e-14
aers_plus	K81	0.0681675	0.0196266	3.47323	0.00051424	3581	0.000779654
aers_plus	K83	0.0741761	0.0185697	3.99447	6.4839e-05	4518	0.000124975
aers_plus	K85	0.0888374	0.0218187	4.07162	4.66872e-05	2996	9.45818e-05
aers_plus	K92	0.0533279	0.00940775	5.66851	1.44046e-08	16248	5.93874e-08
aers_plus	L03	0.059401	0.0111154	5.34404	9.08994e-08	11045	3.05162e-07
aers_plus	L40	0.0827708	0.018309	4.52078	6.16125e-06	4260	1.49267e-05
aers_plus	L53	0.134439	0.0355373	3.78305	0.000154916	961	0.000264528
aers_plus	L73	0.124878	0.0517812	2.41165	0.0158806	470	0.0181162
aers_plus	M06	0.0712769	0.0144859	4.92043	8.6353e-07	9915	2.44493e-06
aers_plus	M10	0.0560018	0.0140073	3.99806	6.38638e-05	8451	0.000124975
aers_plus	M13	0.0623609	0.00806473	7.73255	1.05416e-14	23687	8.25759e-14
aers_plus	M15	0.0670056	0.0127285	5.26422	1.40784e-07	8033	4.59503e-07
aers_plus	M17	0.0395469	0.00737951	5.35902	8.36748e-08	28273	2.84979e-07
aers_plus	M18	0.0383121	0.0260312	1.47177	0.141082	1982	0.14801
aers_plus	M19	0.0610962	0.00673706	9.06868	1.2047e-19	36922	1.5728e-18
aers_plus	M20	0.00796425	0.0118343	0.672979	0.500961	12607	0.507439
aers_plus	M23	0.0336558	0.00996521	3.37733	0.000731944	18469	0.00107504
aers_plus	M25	0.0524228	0.00867368	6.0439	1.50436e-09	20836	7.07049e-09
aers_plus	M35	0.062615	0.0179118	3.49574	0.000472752	4121	0.000721407
aers_plus	M43	0.0623961	0.0201869	3.09092	0.0019954	3451	0.00264926
aers_plus	M46	0.0544023	0.0219769	2.47543	0.0133077	2810	0.0155588
aers_plus	M47	0.091022	0.0097719	9.31467	1.22333e-20	17277	1.69107e-19
aers_plus	M48	0.0569385	0.0126138	4.51397	6.36254e-06	9650	1.52571e-05
aers_plus	M50	0.0728952	0.0236324	3.08454	0.00203866	2493	0.00269149
aers_plus	M51	0.0626168	0.0111026	5.63981	1.70238e-08	13089	6.89757e-08
aers_plus	M54	0.0702626	0.00792813	8.86244	7.828e-19	29482	9.1979e-18
aers_plus	M75	0.0546701	0.0116086	4.70945	2.48385e-06	14395	6.68439e-06
aers_plus	M76	0.165518	0.0446758	3.70488	0.000211495	672	0.000345148
aers_plus	M79	0.0742324	0.00857544	8.6564	4.86887e-18	23482	5.20084e-17
aers_plus	M81	0.0310219	0.0101831	3.04642	0.00231583	15584	0.00302344
aers_plus	N17	0.0377181	0.00895625	4.21137	2.53827e-05	16090	5.57471e-05
aers_plus	N18	0.0529614	0.00943871	5.61108	2.01063e-08	19450	7.75197e-08
aers_plus	N20	0.0267863	0.0148917	1.79874	0.0720597	7563	0.077679
aers_plus	N23	0.128713	0.0275674	4.66901	3.02656e-06	1688	7.73089e-06
aers_plus	N28	0.0419117	0.0154883	2.70603	0.00680936	5619	0.00837801
aers_plus	N30	0.00549235	0.0188171	0.291881	0.770378	4191	0.770378
aers_plus	N31	0.11027	0.0289557	3.80824	0.000139958	1591	0.000245449
aers_plus	N32	0.0376185	0.0108575	3.46475	0.000530733	13375	0.000799502
aers_plus	N39	0.0517125	0.0073207	7.06388	1.61919e-12	27093	1.0284e-11
aers_plus	N40	0.0109093	0.00922264	1.18289	0.236854	18247	0.244126
aers_plus	N63	0.0412492	0.0291251	1.41628	0.156695	1489	0.163659
aers_plus	N73	0.0903791	0.0216648	4.1717	3.02337e-05	2770	6.40083e-05
aers_plus	N80	0.0486802	0.0195458	2.49057	0.0127539	4186	0.0149858
aers_plus	N81	0.0183659	0.0110687	1.65927	0.0970612	15711	0.103679
aers_plus	N83	0.0719688	0.0161103	4.46724	7.92352e-06	5532	1.88084e-05
aers_plus	N92	0.0539898	0.0114541	4.71359	2.43385e-06	11226	6.65856e-06
aers_plus	N93	0.0835014	0.0192983	4.32688	1.51234e-05	3511	3.48431e-05
aers_plus	N94	0.0724898	0.021438	3.38137	0.000721262	2914	0.00106602
aers_plus	R00	0.0536002	0.00963184	5.5649	2.62309e-08	15214	9.78454e-08
aers_plus	R02	0.124325	0.0314516	3.9529	7.72095e-05	1217	0.000147514
aers_plus	R03	0.0472214	0.0172392	2.73919	0.00615906	4332	0.00761778
aers_plus	R04	0.0567844	0.0149637	3.79481	0.000147759	5777	0.000255319
aers_plus	R06	0.0636742	0.00973548	6.54043	6.13426e-11	14232	3.35244e-10
aers_plus	R07	0.0824983	0.00642121	12.8478	8.85092e-38	39794	5.19992e-36
aers_plus	R10	0.0683374	0.00637457	10.7203	8.17251e-27	40682	1.74595e-25
aers_plus	R11	0.0463711	0.00880598	5.26587	1.39528e-07	16755	4.59503e-07
aers_plus	R12	0.073516	0.0216624	3.39372	0.000689509	2644	0.00103207
aers_plus	R13	0.0756409	0.0109279	6.92184	4.4581e-12	10582	2.63456e-11
aers_plus	R14	0.0701718	0.0217099	3.23225	0.00122818	2652	0.00171799
aers_plus	R15	0.0688158	0.0187738	3.66552	0.000246835	3378	0.000397303
aers_plus	R19	0.0438837	0.0079771	5.5012	3.77205e-08	22803	1.36374e-07
aers_plus	R20	0.109035	0.0181685	6.00133	1.95708e-09	4089	8.8445e-09
aers_plus	R26	0.0495048	0.0116326	4.25569	2.08406e-05	9587	4.73685e-05
aers_plus	R29	0.0603221	0.0102273	5.89817	3.67556e-09	12396	1.59955e-08
aers_plus	R30	0.073468	0.0294415	2.49539	0.012582	1410	0.0148581
aers_plus	R31	0.0331259	0.00922289	3.5917	0.000328525	15994	0.000507917
aers_plus	R32	0.0928365	0.0154247	6.0187	1.75825e-09	4999	8.10174e-09
aers_plus	R35	0.0494664	0.0175847	2.81303	0.00490763	4081	0.00616734
aers_plus	R39	0.0397376	0.0154841	2.56635	0.0102777	5634	0.0124498
aers_plus	R41	0.0236484	0.0123577	1.91366	0.0556637	8840	0.06056
aers_plus	R42	0.0949275	0.0126167	7.52395	5.31468e-14	7896	3.7847e-13
aers_plus	R45	0.0482307	0.0225686	2.13707	0.0325922	2443	0.0361281
aers_plus	R47	0.0490095	0.0193483	2.53301	0.0113087	3525	0.0134901
aers_plus	R51	0.0820059	0.011479	7.14401	9.06451e-13	9552	6.08617e-12
aers_plus	R52	0.0983123	0.0251096	3.91532	9.02847e-05	1952	0.000165757
aers_plus	R53	0.0447548	0.013946	3.20915	0.0013313	6311	0.00181893
aers_plus	R55	0.0229941	0.00994008	2.31328	0.0207075	13209	0.0232836
aers_plus	R59	0.0631977	0.0178752	3.5355	0.000407006	4026	0.00062514
aers_plus	R60	0.0610876	0.0160868	3.79737	0.000146238	4895	0.000254562
aers_plus	R63	0.0324472	0.0100859	3.21709	0.00129496	13569	0.00177962
aers_plus	R69	0.0463579	0.00839947	5.51914	3.40658e-08	19062	1.25085e-07
aers_plus	R93	0.0380565	0.0147284	2.58388	0.00976956	6024	0.0118956
aers_plus	S09	0.0925033	0.0210427	4.39597	1.10277e-05	2757	2.59151e-05
aers_plus	S30	0.0179138	0.0334599	0.535381	0.592387	1137	0.597472
aers_plus	T39	0.146026	0.0260305	5.60981	2.02544e-08	2073	7.75197e-08
aers_plus	T40	0.174988	0.0374188	4.67647	2.91854e-06	870	7.62063e-06
aers_plus	T42	0.148767	0.0356182	4.17672	2.95747e-05	1054	6.31823e-05
aers_plus	T43	0.150021	0.0319765	4.6916	2.71077e-06	1375	7.15765e-06
aers_plus	T50	0.198798	0.0546503	3.63764	0.000275145	386	0.000433954
aers_plus	T51	0.160175	0.0353341	4.53316	5.8107e-06	920	1.42241e-05
aers_plus	T78	0.0785485	0.0327777	2.3964	0.016557	1237	0.0187966
aers_plus	T81	0.0355372	0.00906482	3.92035	8.84222e-05	18862	0.000164914
aers_plus	T91	0.065281	0.056719	1.15096	0.249751	444	0.256295
aers_plus	U07	0.0690504	0.0132371	5.21642	1.82414e-07	8353	5.71564e-07
aers_plus	X41	0.206508	0.062674	3.29496	0.000984354	288	0.00141916
aers_plus	X42	0.22163	0.0662855	3.34357	0.000827083	268	0.00119978
aers_plus	X44	0.243945	0.0532586	4.58039	4.6412e-06	413	1.1603e-05
aers_plus	X60	0.147965	0.0291911	5.06883	4.00268e-07	1469	1.20594e-06
aers_plus	X61	0.157758	0.0290263	5.435	5.47955e-08	1484	1.92193e-07
aers_plus	X62	0.155954	0.0475035	3.283	0.00102707	534	0.00146345
aers_plus	X64	0.140064	0.0440717	3.1781	0.00148243	626	0.00200213
aers_plus	X65	0.197785	0.0388048	5.09694	3.45195e-07	820	1.05352e-06
aers_plus	Y04	0.129846	0.0430221	3.01814	0.00254333	657	0.00328397
aers_plus	Y45	0.0366342	0.0271439	1.34963	0.177134	1715	0.184188
aers_plus	Y83	0.035773	0.00768591	4.65436	3.24984e-06	26013	8.21196e-06
aers_plus	Y95	0.0523088	0.01616	3.23694	0.00120821	4585	0.00170018
aers_plus	Z03	0.058906	0.00966413	6.09533	1.09212e-09	14707	5.34684e-09
aers_plus	Z09	0.0344825	0.0103116	3.34404	0.000825675	13795	0.00119978
aers_plus	Z11	0.0339636	0.00938098	3.62048	0.00029406	15035	0.000460694
aers_plus	Z13	0.0387313	0.0100954	3.83654	0.00012478	14069	0.000222146
aers_plus	Z33	0.254959	0.0617149	4.13124	3.60807e-05	335	7.50266e-05
aers_plus	Z50	0.0369703	0.00784373	4.71335	2.43675e-06	34274	6.65856e-06
aers_plus	Z51	0.0378121	0.00691596	5.46737	4.56775e-08	35437	1.6264e-07
aers_plus	Z53	0.0543569	0.00666611	8.15422	3.5143e-16	34830	3.17639e-15
aers_plus	Z59	0.10893	0.0613273	1.77621	0.0756975	312	0.0812279
aers_plus	Z60	0.0511335	0.0167631	3.05035	0.00228571	4277	0.00300079
aers_plus	Z63	0.0894833	0.0337598	2.65059	0.00803513	1080	0.00983466
aers_plus	Z72	0.0537652	0.00831202	6.46836	9.90705e-11	20546	5.29127e-10
aers_plus	Z73	0.0615234	0.0254357	2.41879	0.0155723	1789	0.0178512
aers_plus	Z80	0.0324263	0.010076	3.21817	0.00129012	14979	0.00177962
aers_plus	Z82	0.0729925	0.00875011	8.34189	7.3115e-17	18247	6.87281e-16
aers_plus	Z86	0.0596386	0.00467102	12.7678	2.48073e-37	107776	1.16594e-35
aers_plus	Z87	0.0503863	0.00587242	8.58016	9.47413e-18	51350	9.68009e-17
aers_plus	Z88	0.0693403	0.00594646	11.6608	2.02191e-31	57492	5.93936e-30
aers_plus	Z90	0.0461728	0.00690749	6.68446	2.3178e-11	35110	1.29686e-10
aers_plus	Z91	0.0846976	0.0104773	8.08392	6.27163e-16	12210	5.45864e-15
aers_plus	Z92	0.0398551	0.00529211	7.53105	5.03349e-14	73615	3.69647e-13
aers_plus	Z95	0.0428841	0.00854814	5.01677	5.25467e-07	26999	1.54356e-06
aers_plus	Z99	0.109494	0.0180077	6.08039	1.1989e-09	4112	5.74983e-09
uncat	A04	0.0881062	0.0204849	4.30103	1.70003e-05	3078	2.69937e-05
uncat	A09	0.0620346	0.00996309	6.22645	4.77129e-10	13762	1.51521e-09
uncat	B34	0.0958569	0.024284	3.94732	7.90308e-05	2222	0.000106737
uncat	B96	0.0476151	0.0103267	4.61089	4.00943e-06	14219	7.52573e-06
uncat	B97	0.115701	0.0210562	5.49489	3.90957e-08	2928	1.00961e-07
uncat	B98	0.113174	0.0262478	4.31177	1.61954e-05	1907	2.58906e-05
uncat	C34	0.0711033	0.0176132	4.03694	5.41524e-05	5527	7.71261e-05
uncat	D06	0.216001	0.0534535	4.04091	5.32439e-05	476	7.67627e-05
uncat	D12	0.0435265	0.00843381	5.16095	2.45698e-07	32804	5.55183e-07
uncat	D50	0.0322025	0.00970712	3.31741	0.000908551	16228	0.00103645
uncat	D64	0.0330869	0.00854924	3.87016	0.000108762	18765	0.000139667
uncat	E03	0.056804	0.0087139	6.51878	7.08814e-11	19153	2.60268e-10
uncat	E10	0.0813267	0.0206908	3.93056	8.47473e-05	4248	0.000111885
uncat	E11	0.0841123	0.00753267	11.1663	5.95965e-29	29653	9.33678e-28
uncat	E14	0.0929056	0.0191533	4.85064	1.23066e-06	3527	2.58219e-06
uncat	E16	0.10372	0.0229469	4.51998	6.18457e-06	2342	1.10637e-05
uncat	E53	0.0465004	0.02216	2.09839	0.0358707	2599	0.0368105
uncat	E55	0.0775961	0.0187111	4.14706	3.36771e-05	3633	5.07315e-05
uncat	E66	0.111329	0.0077328	14.3969	5.40911e-47	25810	1.81592e-45
uncat	E73	0.281083	0.0744684	3.77453	0.000160308	243	0.000197238
uncat	E78	0.0557058	0.00569034	9.78954	1.24867e-22	55756	1.04799e-21
uncat	E86	0.0560149	0.0126255	4.43664	9.13755e-06	7836	1.5393e-05
uncat	E87	0.0351666	0.00888822	3.95654	7.60431e-05	21924	0.000104504
uncat	E89	0.0602448	0.0247008	2.43898	0.0147288	2271	0.0154521
uncat	F10	0.103018	0.0133672	7.70677	1.29044e-14	10255	6.4522e-14
uncat	F17	0.119905	0.00903315	13.2739	3.27903e-40	16409	8.56191e-39
uncat	F20	0.190988	0.0404378	4.723	2.32389e-06	869	4.58919e-06
uncat	F29	0.207602	0.0592929	3.5013	0.000463001	304	0.000533359
uncat	F31	0.243123	0.0299405	8.12022	4.65336e-16	1803	2.64505e-15
uncat	F32	0.203887	0.0080089	25.4575	5.82621e-143	21120	1.36916e-140
uncat	F33	0.190219	0.0361613	5.2603	1.43818e-07	1014	3.31345e-07
uncat	F40	0.133272	0.0291016	4.57953	4.66018e-06	1525	8.5558e-06
uncat	F41	0.170339	0.00912859	18.6599	1.04947e-77	17669	1.23313e-75
uncat	F42	0.179407	0.0678361	2.64471	0.00817614	285	0.00865492
uncat	F43	0.207053	0.0375776	5.50999	3.58848e-08	855	9.36992e-08
uncat	F60	0.334742	0.0516264	6.48392	8.937e-11	553	3.23107e-10
uncat	F99	0.280935	0.0686823	4.09035	4.30729e-05	239	6.40641e-05
uncat	G25	0.140825	0.026336	5.34723	8.93088e-08	1865	2.09876e-07
uncat	G40	0.098544	0.0167167	5.89493	3.74834e-09	5789	1.07422e-08
uncat	G43	0.130862	0.0166344	7.86694	3.63416e-15	5122	1.89784e-14
uncat	G47	0.1415	0.0133006	10.6386	1.97037e-26	8348	2.10471e-25
uncat	G54	0.20453	0.0517348	3.95343	7.70382e-05	482	0.000105256
uncat	G55	0.084488	0.0151563	5.57443	2.48337e-08	6499	6.63173e-08
uncat	G56	0.0426179	0.011236	3.79299	0.000148843	11436	0.000185069
uncat	G62	0.101441	0.0211321	4.80031	1.58419e-06	3131	3.29455e-06
uncat	G63	0.103449	0.0351725	2.94119	0.00326959	977	0.00355719
uncat	G81	0.0774549	0.0204799	3.78199	0.000155582	2946	0.00019243
uncat	G93	0.125707	0.0204904	6.13493	8.5196e-10	3248	2.63435e-09
uncat	H36	0.0632686	0.0222072	2.84901	0.00438556	2573	0.00472755
uncat	H53	0.0687953	0.0159033	4.32586	1.51935e-05	5617	2.44553e-05
uncat	H72	0.162594	0.039798	4.08547	4.39876e-05	905	6.50131e-05
uncat	H81	0.10943	0.0246086	4.4468	8.71588e-06	2266	1.48423e-05
uncat	H90	0.102187	0.0253039	4.03839	5.38201e-05	2323	7.71203e-05
uncat	H91	0.0705749	0.0129103	5.46657	4.58824e-08	8428	1.15939e-07
uncat	H93	0.205567	0.0319053	6.44305	1.17097e-10	1315	4.10713e-10
uncat	I10	0.0487143	0.0045566	10.6909	1.12259e-26	97089	1.31904e-25
uncat	I20	0.092593	0.008317	11.133	8.66893e-29	24934	1.27325e-27
uncat	I21	0.0509175	0.0113042	4.50431	6.65896e-06	11945	1.1678e-05
uncat	I24	0.0495261	0.0219907	2.25214	0.0243134	2788	0.0251703
uncat	I25	0.0666214	0.00686439	9.70536	2.86069e-22	60276	2.24087e-21
uncat	I27	0.104773	0.0251413	4.16736	3.0815e-05	2264	4.67195e-05
uncat	I45	0.0732825	0.0159971	4.58099	4.62769e-06	5646	8.5558e-06
uncat	I48	0.0301766	0.00751811	4.01385	5.97353e-05	38653	8.4565e-05
uncat	I49	0.0666065	0.0158842	4.19327	2.74964e-05	6004	4.19588e-05
uncat	I50	0.0479755	0.0104078	4.60957	4.03507e-06	16406	7.52573e-06
uncat	I51	0.0578859	0.0109011	5.31009	1.0957e-07	13699	2.5494e-07
uncat	I67	0.0826087	0.0132161	6.25061	4.08859e-10	7860	1.35327e-09
uncat	I69	0.0874014	0.0229749	3.80422	0.000142252	2781	0.000177815
uncat	I73	0.0659317	0.014286	4.61511	3.92885e-06	6424	7.50634e-06
uncat	I84	0.0581387	0.008688	6.69184	2.20388e-11	23290	9.24842e-11
uncat	I85	0.151992	0.0393887	3.85878	0.000113954	871	0.000143974
uncat	I95	0.0447262	0.0100829	4.43587	9.17032e-06	14037	1.5393e-05
uncat	J02	0.102257	0.0337541	3.02946	0.00244988	1147	0.00270292
uncat	J06	0.0806083	0.0356031	2.26408	0.023569	992	0.0245076
uncat	J12	0.109366	0.0244919	4.46541	7.99156e-06	2123	1.37082e-05
uncat	J18	0.0543633	0.0084831	6.40843	1.4703e-10	21059	5.08118e-10
uncat	J22	0.0655606	0.0105923	6.18948	6.03627e-10	11425	1.89136e-09
uncat	J32	0.0944743	0.0217491	4.34382	1.40024e-05	3076	2.28511e-05
uncat	J34	0.0877273	0.0151256	5.79993	6.6342e-09	7907	1.83416e-08
uncat	J40	0.183164	0.0384537	4.76323	1.90522e-06	833	3.85971e-06
uncat	J43	0.126074	0.0187787	6.7137	1.89748e-11	3593	8.10741e-11
uncat	J44	0.131221	0.00948842	13.8296	1.6895e-43	20109	4.96291e-42
uncat	J45	0.0927739	0.00703679	13.1841	1.08305e-39	31083	2.54517e-38
uncat	J96	0.0746404	0.0147219	5.07002	3.97765e-07	6667	8.65507e-07
uncat	J98	0.0637616	0.0118514	5.38009	7.44498e-08	10011	1.80368e-07
uncat	K02	0.0876321	0.0188823	4.64097	3.46785e-06	3813	6.73508e-06
uncat	K20	0.0719221	0.0115405	6.23214	4.60116e-10	10150	1.50177e-09
uncat	K21	0.0753316	0.00645198	11.6757	1.69609e-31	40181	2.84701e-30
uncat	K22	0.0674815	0.0100981	6.6826	2.34747e-11	17333	9.67817e-11
uncat	K25	0.0759371	0.0154756	4.9069	9.25287e-07	5729	1.97675e-06
uncat	K26	0.0360525	0.0192164	1.87613	0.0606377	3755	0.0619559
uncat	K29	0.0788313	0.00650365	12.1211	8.16629e-34	45461	1.47621e-32
uncat	K30	0.0670941	0.0113219	5.92603	3.10341e-09	10750	9.11627e-09
uncat	K31	0.0457215	0.0104812	4.36226	1.28728e-05	13777	2.13036e-05
uncat	K44	0.0699048	0.00657421	10.6332	2.08873e-26	34890	2.13414e-25
uncat	K52	0.0838518	0.00918364	9.13057	6.81427e-20	16870	4.85259e-19
uncat	K57	0.0620709	0.00603684	10.282	8.49346e-25	52678	7.98385e-24
uncat	K58	0.159225	0.0124324	12.8073	1.49236e-37	8927	3.18822e-36
uncat	K59	0.085694	0.00804153	10.6564	1.62723e-26	21449	1.82095e-25
uncat	K62	0.0631119	0.00756829	8.33898	7.49337e-17	29702	4.63406e-16
uncat	K63	0.0521846	0.00794838	6.56544	5.18787e-11	24856	1.96637e-10
uncat	K64	0.0611689	0.0100732	6.07242	1.25998e-09	16459	3.79609e-09
uncat	K66	0.0543522	0.0154271	3.52316	0.000426427	5803	0.000498559
uncat	K70	0.0639714	0.0299701	2.13451	0.0328009	2039	0.0338079
uncat	K76	0.0782167	0.0125578	6.22855	4.70777e-10	9319	1.51521e-09
uncat	K80	0.0715767	0.00901119	7.94309	1.97204e-15	23041	1.05325e-14
uncat	K81	0.0804509	0.0201639	3.98984	6.61178e-05	3581	9.1939e-05
uncat	K83	0.0555537	0.0188707	2.94391	0.00324093	4518	0.00354241
uncat	K85	0.0724814	0.0222685	3.25489	0.00113437	2996	0.00128781
uncat	K92	0.0711929	0.00960921	7.40882	1.27426e-13	16248	5.87159e-13
uncat	L03	0.040657	0.0113378	3.58598	0.000335815	11045	0.000396565
uncat	L40	0.0695327	0.0187856	3.70138	0.00021443	4260	0.000257097
uncat	L53	0.050554	0.0359432	1.4065	0.159577	961	0.16164
uncat	L73	0.158774	0.053227	2.98296	0.00285472	470	0.00313486
uncat	M06	0.0520488	0.0148099	3.51447	0.000440639	9915	0.000512099
uncat	M10	0.0524442	0.0142437	3.68191	0.000231493	8451	0.000276146
uncat	M13	0.0765852	0.00826657	9.26444	1.96095e-20	23687	1.44007e-19
uncat	M15	0.071346	0.0130484	5.46782	4.55612e-08	8033	1.15939e-07
uncat	M17	0.0317595	0.00755092	4.20604	2.59888e-05	28273	3.99174e-05
uncat	M18	0.0956724	0.0270756	3.53353	0.000410047	1982	0.000481805
uncat	M19	0.0740452	0.00689892	10.7329	7.13437e-27	36922	9.31432e-26
uncat	M20	0.0472516	0.0122082	3.87047	0.000108627	12607	0.000139667
uncat	M23	0.0142447	0.0102568	1.3888	0.164894	18469	0.166309
uncat	M25	0.0590982	0.0088935	6.6451	3.03007e-11	20836	1.20689e-10
uncat	M35	0.0679492	0.0183574	3.70147	0.000214355	4121	0.000257097
uncat	M43	0.0988222	0.0207154	4.77048	1.83791e-06	3451	3.75573e-06
uncat	M46	0.0873592	0.0224853	3.88518	0.000102256	2810	0.000133501
uncat	M47	0.103661	0.0100186	10.3468	4.32585e-25	17277	4.23573e-24
uncat	M48	0.0766721	0.012949	5.92108	3.19836e-09	9650	9.27919e-09
uncat	M50	0.0954513	0.0241806	3.94744	7.89924e-05	2493	0.000106737
uncat	M51	0.10208	0.0114301	8.93082	4.22849e-19	13089	2.83913e-18
uncat	M54	0.102753	0.00813797	12.6263	1.51157e-36	29482	2.96016e-35
uncat	M75	0.078237	0.0119422	6.55129	5.70438e-11	14395	2.12782e-10
uncat	M76	0.0819117	0.0466674	1.75522	0.0792214	672	0.0805932
uncat	M79	0.0711986	0.00878099	8.10827	5.13445e-16	23482	2.80604e-15
uncat	M81	0.0602313	0.0104343	5.77241	7.81466e-09	15584	2.1354e-08
uncat	N17	0.0318276	0.00905884	3.51343	0.000442366	16090	0.000512099
uncat	N18	0.0460288	0.00959977	4.79478	1.62852e-06	19450	3.35704e-06
uncat	N20	0.052794	0.0152112	3.47074	0.000519026	7563	0.000594981
uncat	N23	0.133259	0.0282095	4.72391	2.31355e-06	1688	4.58919e-06
uncat	N28	0.0715064	0.0157619	4.53667	5.71485e-06	5619	1.03307e-05
uncat	N30	0.0557709	0.0192793	2.89278	0.00381845	4191	0.00413519
uncat	N31	0.0847224	0.0298799	2.83543	0.00457638	1591	0.00491073
uncat	N32	0.0596206	0.0111101	5.36636	8.03435e-08	13375	1.9266e-07
uncat	N39	0.0587459	0.00748642	7.84699	4.26125e-15	27093	2.17694e-14
uncat	N40	0.0424426	0.00941801	4.50654	6.58946e-06	18247	1.1643e-05
uncat	N63	0.0684233	0.0301388	2.27027	0.023191	1489	0.0242217
uncat	N73	0.069306	0.0223641	3.09898	0.00194189	2770	0.00215257
uncat	N80	0.08941	0.0205165	4.35795	1.31288e-05	4186	2.15753e-05
uncat	N81	0.0449509	0.0114233	3.93502	8.31891e-05	15711	0.000110449
uncat	N83	0.053468	0.0167108	3.1996	0.00137617	5532	0.00154737
uncat	N92	0.0733047	0.011971	6.1235	9.15401e-10	11226	2.79376e-09
uncat	N93	0.0808077	0.019965	4.04747	5.17734e-05	3511	7.55007e-05
uncat	N94	0.0863232	0.0222796	3.87454	0.000106825	2914	0.000138695
uncat	R00	0.0743293	0.00986728	7.53291	4.96237e-14	15214	2.37991e-13
uncat	R02	0.0803345	0.0319457	2.51472	0.0119127	1217	0.0125537
uncat	R03	0.0227039	0.0175637	1.29267	0.196127	4332	0.196965
uncat	R04	0.0642669	0.0152295	4.2199	2.44416e-05	5777	3.82918e-05
uncat	R06	0.0744546	0.00996568	7.4711	7.95265e-14	14232	3.73775e-13
uncat	R07	0.107025	0.00659943	16.2173	3.80703e-59	39794	1.7893e-57
uncat	R10	0.111574	0.00656267	17.0013	8.03474e-65	40682	4.72041e-63
uncat	R11	0.0742074	0.00899462	8.2502	1.58128e-16	16755	9.29002e-16
uncat	R12	0.0706211	0.0223019	3.16659	0.00154238	2644	0.00171782
uncat	R13	0.0993399	0.0111768	8.88803	6.21994e-19	10582	4.06024e-18
uncat	R14	0.0966774	0.022346	4.32638	1.5158e-05	2652	2.44553e-05
uncat	R15	0.12259	0.019201	6.38454	1.71914e-10	3378	5.85504e-10
uncat	R19	0.0668225	0.00823109	8.11831	4.72732e-16	22803	2.64505e-15
uncat	R20	0.0997308	0.0186328	5.35242	8.67863e-08	4089	2.06008e-07
uncat	R26	0.0599663	0.0117869	5.08752	3.62776e-07	9587	7.96751e-07
uncat	R29	0.0574964	0.0103634	5.54801	2.88941e-08	12396	7.62934e-08
uncat	R30	0.133406	0.0301322	4.42736	9.53956e-06	1410	1.58993e-05
uncat	R31	0.0472739	0.00943101	5.0126	5.36997e-07	15994	1.15775e-06
uncat	R32	0.0667483	0.0157057	4.24994	2.1383e-05	4999	3.37249e-05
uncat	R35	0.119102	0.0180804	6.58737	4.47677e-11	4081	1.72466e-10
uncat	R39	0.0923981	0.0158389	5.83364	5.42322e-09	5634	1.51721e-08
uncat	R41	0.0647489	0.0124738	5.19079	2.09401e-07	8840	4.7776e-07
uncat	R42	0.109553	0.0129158	8.48209	2.21186e-17	7896	1.40483e-16
uncat	R45	0.105656	0.0229171	4.61034	4.02004e-06	2443	7.52573e-06
uncat	R47	0.0783791	0.019559	4.00732	6.1411e-05	3525	8.61842e-05
uncat	R51	0.116656	0.0118017	9.88463	4.85372e-23	9552	4.22453e-22
uncat	R52	0.151455	0.0257943	5.87166	4.31451e-09	1952	1.22158e-08
uncat	R53	0.0691181	0.014229	4.85757	1.18836e-06	6311	2.5159e-06
uncat	R55	0.0524174	0.0101664	5.15594	2.52367e-07	13209	5.64821e-07
uncat	R59	0.0731083	0.0182472	4.00655	6.16125e-05	4026	8.61842e-05
uncat	R60	0.0596556	0.0163288	3.6534	0.000258786	4895	0.000307145
uncat	R63	0.0725159	0.0102811	7.05332	1.74703e-12	13569	7.74627e-12
uncat	R69	0.0650252	0.008628	7.53653	4.82629e-14	19062	2.36287e-13
uncat	R93	0.0408103	0.0150444	2.71266	0.00667451	6024	0.00712959
uncat	S09	0.0826591	0.0213931	3.86382	0.000111628	2757	0.000141798
uncat	S30	0.128738	0.0343276	3.75027	0.000176647	1137	0.000216209
uncat	T39	0.125372	0.0266761	4.69979	2.60423e-06	2073	5.09995e-06
uncat	T40	0.17071	0.0377763	4.51896	6.21452e-06	870	1.10637e-05
uncat	T42	0.229416	0.0361419	6.34765	2.18635e-10	1054	7.33989e-10
uncat	T43	0.231187	0.0326312	7.08483	1.39218e-12	1375	6.29158e-12
uncat	T50	0.236008	0.0560778	4.20859	2.5697e-05	386	3.97289e-05
uncat	T51	0.163579	0.0363435	4.50091	6.76635e-06	920	1.17785e-05
uncat	T78	0.138359	0.0340206	4.06691	4.76398e-05	1237	6.9971e-05
uncat	T81	0.0617434	0.00927535	6.65671	2.80019e-11	18862	1.13456e-10
uncat	T91	0.216087	0.0580675	3.72132	0.000198186	444	0.000240071
uncat	U07	0.0617751	0.0135273	4.56668	4.95501e-06	8353	9.02657e-06
uncat	X41	0.245825	0.0636183	3.86406	0.000111519	288	0.000141798
uncat	X42	0.26388	0.0668804	3.94555	7.96177e-05	268	0.000106915
uncat	X44	0.203591	0.0544787	3.73707	0.000186178	413	0.000226693
uncat	X60	0.117744	0.0299184	3.93552	8.30168e-05	1469	0.000110449
uncat	X61	0.245707	0.0295927	8.30294	1.01569e-16	1484	6.12018e-16
uncat	X62	0.15195	0.0479044	3.17193	0.00151428	534	0.00169455
uncat	X64	0.189432	0.0449261	4.21653	2.48093e-05	626	3.86105e-05
uncat	X65	0.190265	0.0399736	4.75977	1.9381e-06	820	3.89276e-06
uncat	Y04	0.117125	0.0436972	2.68038	0.00735387	657	0.00781973
uncat	Y45	0.109431	0.0275536	3.97156	7.14034e-05	1715	9.87047e-05
uncat	Y83	0.0425479	0.00785566	5.4162	6.08773e-08	26013	1.50591e-07
uncat	Y95	0.052776	0.0163094	3.23593	0.00121248	4585	0.00136987
uncat	Z03	0.0536718	0.00987875	5.43305	5.53983e-08	14707	1.38496e-07
uncat	Z09	0.042756	0.0105669	4.04624	5.20473e-05	13795	7.55007e-05
uncat	Z11	0.0518345	0.00959508	5.40219	6.58306e-08	15035	1.61148e-07
uncat	Z13	0.0425173	0.010356	4.10556	4.03343e-05	14069	6.0373e-05
uncat	Z33	0.0747929	0.0643235	1.16276	0.244926	335	0.244926
uncat	Z50	0.0527768	0.00799998	6.59711	4.19237e-11	34274	1.64201e-10
uncat	Z51	0.032497	0.00704111	4.61532	3.92488e-06	35437	7.50634e-06
uncat	Z53	0.0472897	0.00682092	6.93304	4.11905e-12	34830	1.79255e-11
uncat	Z59	0.23635	0.0617389	3.82822	0.000129075	312	0.000162207
uncat	Z60	0.0765198	0.0170684	4.48312	7.35605e-06	4277	1.27108e-05
uncat	Z63	0.175618	0.0343665	5.11014	3.21926e-07	1080	7.13704e-07
uncat	Z72	0.0909145	0.00848869	10.7101	9.12885e-27	20546	1.12909e-25
uncat	Z73	0.148564	0.0257864	5.76135	8.34419e-09	1789	2.25389e-08
uncat	Z80	0.0409015	0.01042	3.92529	8.66237e-05	14979	0.000113724
uncat	Z82	0.0806705	0.00897836	8.985	2.58737e-19	18247	1.78833e-18
uncat	Z86	0.0844126	0.00479773	17.5943	2.72612e-69	107776	2.13546e-67
uncat	Z87	0.0604379	0.0060269	10.028	1.14791e-23	51350	1.03753e-22
uncat	Z88	0.0954291	0.00613144	15.5639	1.28067e-54	57492	5.01596e-53
uncat	Z90	0.0664261	0.00709357	9.36427	7.65748e-21	35110	5.80486e-20
uncat	Z91	0.116261	0.0108169	10.7481	6.04701e-27	12210	8.3591e-26
uncat	Z92	0.0526394	0.00541684	9.71772	2.53388e-22	73615	2.05332e-21
uncat	Z95	0.0561322	0.00869792	6.45352	1.09284e-10	26999	3.89117e-10
uncat	Z99	0.110611	0.0182509	6.06055	1.35658e-09	4112	4.0354e-09

### Sheet: Supplementary Table 16
direction	exposure	outcome	method	nsnp	b	se	pval
MDD subtype -> outcome	AERS+	Age at menarche	Inverse variance weighted	29	-0.0952842	0.0356969	0.00760196
MDD subtype -> outcome	AERS+	Age at menarche	MR Egger	29	0.00453056	0.0934935	0.961707
MDD subtype -> outcome	AERS+	Age at menarche	Weighted median	29	-0.0047926	0.0129081	0.710423
MDD subtype -> outcome	AERS+	Age at menarche	Weighted mode	29	-0.000629918	0.0170231	0.970745
MDD subtype -> outcome	AERS+	Age at menarche	Simple mode	29	-0.0142078	0.0206529	0.497154
MDD subtype -> outcome	AERS+	BMI	Inverse variance weighted	29	0.0858643	0.040485	0.0339307
MDD subtype -> outcome	AERS+	BMI	MR Egger	29	-0.0678044	0.0930997	0.472701
MDD subtype -> outcome	AERS+	BMI	Weighted median	29	-0.00842987	0.00751606	0.262041
MDD subtype -> outcome	AERS+	BMI	Weighted mode	29	-0.00948511	0.00871966	0.285965
MDD subtype -> outcome	AERS+	BMI	Simple mode	29	0.0177546	0.0116714	0.139423
MDD subtype -> outcome	AERS+	HDL	Inverse variance weighted	26	-0.0349943	0.0130165	0.00717825
MDD subtype -> outcome	AERS+	HDL	MR Egger	26	0.0358947	0.0359111	0.327504
MDD subtype -> outcome	AERS+	HDL	Weighted median	26	-0.0122357	0.00814945	0.13325
MDD subtype -> outcome	AERS+	HDL	Weighted mode	26	0.00312513	0.0148324	0.834832
MDD subtype -> outcome	AERS+	HDL	Simple mode	26	0.00400969	0.0173695	0.819313
MDD subtype -> outcome	AERS+	Insomnia	Inverse variance weighted	24	0.0604461	0.0178245	0.000695926
MDD subtype -> outcome	AERS+	Insomnia	MR Egger	24	0.0119216	0.0603747	0.84528
MDD subtype -> outcome	AERS+	Insomnia	Weighted median	24	0.028508	0.0198088	0.150104
MDD subtype -> outcome	AERS+	Insomnia	Weighted mode	24	0.0142472	0.0363363	0.698599
MDD subtype -> outcome	AERS+	Insomnia	Simple mode	24	0.0131484	0.039373	0.741447
MDD subtype -> outcome	AERS+	LDL	Inverse variance weighted	28	0.00321109	0.00659534	0.626348
MDD subtype -> outcome	AERS+	LDL	MR Egger	28	-0.00287759	0.0197878	0.885499
MDD subtype -> outcome	AERS+	LDL	Weighted median	28	-0.00229838	0.00578888	0.691343
MDD subtype -> outcome	AERS+	LDL	Weighted mode	28	-0.00604241	0.00857233	0.486925
MDD subtype -> outcome	AERS+	LDL	Simple mode	28	-0.00797972	0.00960898	0.413571
MDD subtype -> outcome	AERS+	Metabolic syndrome	Inverse variance weighted	5	0.0885716	0.0318672	0.00544607
MDD subtype -> outcome	AERS+	Metabolic syndrome	MR Egger	5	0.031488	0.155217	0.85222
MDD subtype -> outcome	AERS+	Metabolic syndrome	Weighted median	5	0.0350696	0.0127574	0.00597848
MDD subtype -> outcome	AERS+	Metabolic syndrome	Weighted mode	5	0.0320016	0.0106835	0.0401225
MDD subtype -> outcome	AERS+	Metabolic syndrome	Simple mode	5	0.0320016	0.0118828	0.0544823
MDD subtype -> outcome	AERS+	Random glucose	Inverse variance weighted	29	0.0934984	0.0333603	0.00506786
MDD subtype -> outcome	AERS+	Random glucose	MR Egger	29	0.0153086	0.0912144	0.867967
MDD subtype -> outcome	AERS+	Random glucose	Weighted median	29	0.0311953	0.0117329	0.00784194
MDD subtype -> outcome	AERS+	Random glucose	Weighted mode	29	0.0376102	0.0174517	0.0399003
MDD subtype -> outcome	AERS+	Random glucose	Simple mode	29	0.0398272	0.0209209	0.0672738
MDD subtype -> outcome	AERS+	Total triglycerides	Inverse variance weighted	28	0.0366491	0.0110554	0.000916322
MDD subtype -> outcome	AERS+	Total triglycerides	MR Egger	28	0.0147247	0.0329174	0.658347
MDD subtype -> outcome	AERS+	Total triglycerides	Weighted median	28	0.00942532	0.00619464	0.128127
MDD subtype -> outcome	AERS+	Total triglycerides	Weighted mode	28	0.00496248	0.00853794	0.565908
MDD subtype -> outcome	AERS+	Total triglycerides	Simple mode	28	0.00621517	0.00919962	0.505047
MDD subtype -> outcome	AERS+	Type 2 diabetes	Inverse variance weighted	28	0.137876	0.0567954	0.0151992
MDD subtype -> outcome	AERS+	Type 2 diabetes	MR Egger	28	-0.0588768	0.134906	0.666128
MDD subtype -> outcome	AERS+	Type 2 diabetes	Weighted median	28	0.0416561	0.0150641	0.00568778
MDD subtype -> outcome	AERS+	Type 2 diabetes	Weighted mode	28	0.0416933	0.0243274	0.0980188
MDD subtype -> outcome	AERS+	Type 2 diabetes	Simple mode	28	0.055183	0.0267505	0.0488629
MDD subtype -> outcome	AERS+	Waist circumference	Inverse variance weighted	29	0.0767273	0.0291712	0.00853236
MDD subtype -> outcome	AERS+	Waist circumference	MR Egger	29	-0.0418026	0.0740414	0.577018
MDD subtype -> outcome	AERS+	Waist circumference	Weighted median	29	0.0111142	0.00857716	0.195048
MDD subtype -> outcome	AERS+	Waist circumference	Weighted mode	29	0.00406589	0.0115671	0.727841
MDD subtype -> outcome	AERS+	Waist circumference	Simple mode	29	0.00581687	0.0122884	0.639624
MDD subtype -> outcome	AERS-	Age at menarche	Inverse variance weighted	83	-0.0360407	0.0193099	0.0619803
MDD subtype -> outcome	AERS-	Age at menarche	MR Egger	83	0.0308426	0.0530459	0.562564
MDD subtype -> outcome	AERS-	Age at menarche	Weighted median	83	-0.0317209	0.0147562	0.0315817
MDD subtype -> outcome	AERS-	Age at menarche	Weighted mode	83	-0.0423251	0.0359779	0.242832
MDD subtype -> outcome	AERS-	Age at menarche	Simple mode	83	-0.0661052	0.0458895	0.153525
MDD subtype -> outcome	AERS-	BMI	Inverse variance weighted	78	0.0125408	0.0137363	0.361261
MDD subtype -> outcome	AERS-	BMI	MR Egger	78	0.0141345	0.0381173	0.711806
MDD subtype -> outcome	AERS-	BMI	Weighted median	78	0.0063972	0.00902748	0.47855
MDD subtype -> outcome	AERS-	BMI	Weighted mode	78	0.000365894	0.0139698	0.979172
MDD subtype -> outcome	AERS-	BMI	Simple mode	78	-0.00902819	0.0205643	0.661875
MDD subtype -> outcome	AERS-	HDL	Inverse variance weighted	73	0.00519184	0.0100475	0.605344
MDD subtype -> outcome	AERS-	HDL	MR Egger	73	0.0151256	0.0287905	0.600964
MDD subtype -> outcome	AERS-	HDL	Weighted median	73	0.00233712	0.00815583	0.774451
MDD subtype -> outcome	AERS-	HDL	Weighted mode	73	0.00925162	0.0154264	0.550571
MDD subtype -> outcome	AERS-	HDL	Simple mode	73	0.00801289	0.0224169	0.721802
MDD subtype -> outcome	AERS-	Insomnia	Inverse variance weighted	73	0.0500086	0.024559	0.0417234
MDD subtype -> outcome	AERS-	Insomnia	MR Egger	73	-0.0487131	0.091846	0.597505
MDD subtype -> outcome	AERS-	Insomnia	Weighted median	73	-0.0174726	0.0235527	0.458178
MDD subtype -> outcome	AERS-	Insomnia	Weighted mode	73	-0.0352662	0.0431837	0.416819
MDD subtype -> outcome	AERS-	Insomnia	Simple mode	73	-0.0352662	0.0486478	0.470845
MDD subtype -> outcome	AERS-	LDL	Inverse variance weighted	81	0.00754025	0.00792785	0.341549
MDD subtype -> outcome	AERS-	LDL	MR Egger	81	-0.000712971	0.025587	0.97784
MDD subtype -> outcome	AERS-	LDL	Weighted median	81	0.00572755	0.00663883	0.388283
MDD subtype -> outcome	AERS-	LDL	Weighted mode	81	0.00128132	0.0131698	0.922737
MDD subtype -> outcome	AERS-	LDL	Simple mode	81	0.00498752	0.0170596	0.770769
MDD subtype -> outcome	AERS-	Metabolic syndrome	Inverse variance weighted	29	0.00756653	0.0187214	0.686092
MDD subtype -> outcome	AERS-	Metabolic syndrome	MR Egger	29	0.0665989	0.0948479	0.488586
MDD subtype -> outcome	AERS-	Metabolic syndrome	Weighted median	29	0.0130803	0.0114166	0.251906
MDD subtype -> outcome	AERS-	Metabolic syndrome	Weighted mode	29	0.00345735	0.0152773	0.822607
MDD subtype -> outcome	AERS-	Metabolic syndrome	Simple mode	29	-0.00170397	0.0205218	0.934417
MDD subtype -> outcome	AERS-	Random glucose	Inverse variance weighted	83	-0.0253135	0.0184924	0.171042
MDD subtype -> outcome	AERS-	Random glucose	MR Egger	83	0.0485145	0.0517871	0.351642
MDD subtype -> outcome	AERS-	Random glucose	Weighted median	83	-0.00513191	0.0148746	0.730085
MDD subtype -> outcome	AERS-	Random glucose	Weighted mode	83	0.03949	0.0308234	0.203746
MDD subtype -> outcome	AERS-	Random glucose	Simple mode	83	0.0549964	0.0387116	0.159204
MDD subtype -> outcome	AERS-	Total triglycerides	Inverse variance weighted	81	0.0121463	0.0102823	0.23749
MDD subtype -> outcome	AERS-	Total triglycerides	MR Egger	81	-0.00771341	0.0330858	0.816261
MDD subtype -> outcome	AERS-	Total triglycerides	Weighted median	81	0.00791094	0.00725151	0.275301
MDD subtype -> outcome	AERS-	Total triglycerides	Weighted mode	81	0.00913044	0.0191526	0.634861
MDD subtype -> outcome	AERS-	Total triglycerides	Simple mode	81	0.0158542	0.0219116	0.471451
MDD subtype -> outcome	AERS-	Type 2 diabetes	Inverse variance weighted	78	-0.0258636	0.0235507	0.272114
MDD subtype -> outcome	AERS-	Type 2 diabetes	MR Egger	78	0.0180499	0.061016	0.768172
MDD subtype -> outcome	AERS-	Type 2 diabetes	Weighted median	78	-0.00529957	0.0194522	0.785284
MDD subtype -> outcome	AERS-	Type 2 diabetes	Weighted mode	78	-0.00847121	0.032696	0.796257
MDD subtype -> outcome	AERS-	Type 2 diabetes	Simple mode	78	-0.00847121	0.0452182	0.851886
MDD subtype -> outcome	AERS-	Waist circumference	Inverse variance weighted	82	-0.00199643	0.0119307	0.867107
MDD subtype -> outcome	AERS-	Waist circumference	MR Egger	82	-0.0300819	0.0331944	0.367533
MDD subtype -> outcome	AERS-	Waist circumference	Weighted median	82	-0.014493	0.00938403	0.122484
MDD subtype -> outcome	AERS-	Waist circumference	Weighted mode	82	-0.0286103	0.0166259	0.0891
MDD subtype -> outcome	AERS-	Waist circumference	Simple mode	82	-0.0256981	0.0230121	0.267416
MDD subtype -> outcome	Uncategorized	Age at menarche	Inverse variance weighted	106	-0.0663847	0.0173938	0.000135324
MDD subtype -> outcome	Uncategorized	Age at menarche	MR Egger	106	-0.0299035	0.0497656	0.549223
MDD subtype -> outcome	Uncategorized	Age at menarche	Weighted median	106	-0.0282492	0.0137545	0.039993
MDD subtype -> outcome	Uncategorized	Age at menarche	Weighted mode	106	-0.034369	0.0216271	0.115031
MDD subtype -> outcome	Uncategorized	Age at menarche	Simple mode	106	-0.0601519	0.0291764	0.0417091
MDD subtype -> outcome	Uncategorized	BMI	Inverse variance weighted	96	0.0190872	0.0131039	0.145225
MDD subtype -> outcome	Uncategorized	BMI	MR Egger	96	-0.0379072	0.0450676	0.402416
MDD subtype -> outcome	Uncategorized	BMI	Weighted median	96	-0.000975977	0.00958127	0.918865
MDD subtype -> outcome	Uncategorized	BMI	Weighted mode	96	-0.0258859	0.019859	0.19556
MDD subtype -> outcome	Uncategorized	BMI	Simple mode	96	-0.0294604	0.0280588	0.296404
MDD subtype -> outcome	Uncategorized	HDL	Inverse variance weighted	88	-0.0286784	0.0104634	0.0061283
MDD subtype -> outcome	Uncategorized	HDL	MR Egger	88	0.0173647	0.030081	0.565268
MDD subtype -> outcome	Uncategorized	HDL	Weighted median	88	-0.00139526	0.00775427	0.857204
MDD subtype -> outcome	Uncategorized	HDL	Weighted mode	88	0.00184666	0.0132067	0.889119
MDD subtype -> outcome	Uncategorized	HDL	Simple mode	88	0.00853385	0.0191963	0.657744
MDD subtype -> outcome	Uncategorized	Insomnia	Inverse variance weighted	91	0.113026	0.0236266	1.71972e-06
MDD subtype -> outcome	Uncategorized	Insomnia	MR Egger	91	0.0899232	0.0859385	0.298225
MDD subtype -> outcome	Uncategorized	Insomnia	Weighted median	91	0.0789651	0.0245947	0.00132433
MDD subtype -> outcome	Uncategorized	Insomnia	Weighted mode	91	0.0312059	0.0631622	0.622468
MDD subtype -> outcome	Uncategorized	Insomnia	Simple mode	91	0.0277246	0.0694605	0.690734
MDD subtype -> outcome	Uncategorized	LDL	Inverse variance weighted	104	0.0122417	0.0109192	0.262236
MDD subtype -> outcome	Uncategorized	LDL	MR Egger	104	0.00766752	0.0362453	0.832884
MDD subtype -> outcome	Uncategorized	LDL	Weighted median	104	0.0110483	0.00677199	0.102792
MDD subtype -> outcome	Uncategorized	LDL	Weighted mode	104	0.0113385	0.0123727	0.361593
MDD subtype -> outcome	Uncategorized	LDL	Simple mode	104	0.0137128	0.0147538	0.354835
MDD subtype -> outcome	Uncategorized	Metabolic syndrome	Inverse variance weighted	34	0.0722886	0.0175448	3.78493e-05
MDD subtype -> outcome	Uncategorized	Metabolic syndrome	MR Egger	34	0.0633332	0.0852296	0.462849
MDD subtype -> outcome	Uncategorized	Metabolic syndrome	Weighted median	34	0.0360033	0.0132361	0.00652635
MDD subtype -> outcome	Uncategorized	Metabolic syndrome	Weighted mode	34	0.0190487	0.020817	0.366803
MDD subtype -> outcome	Uncategorized	Metabolic syndrome	Simple mode	34	0.02424	0.0388727	0.537195
MDD subtype -> outcome	Uncategorized	Random glucose	Inverse variance weighted	106	0.0165839	0.015902	0.297003
MDD subtype -> outcome	Uncategorized	Random glucose	MR Egger	106	-0.023728	0.0447398	0.596996
MDD subtype -> outcome	Uncategorized	Random glucose	Weighted median	106	0.0260013	0.013855	0.0605625
MDD subtype -> outcome	Uncategorized	Random glucose	Weighted mode	106	0.0349694	0.0324442	0.28358
MDD subtype -> outcome	Uncategorized	Random glucose	Simple mode	106	0.0395508	0.0358894	0.272973
MDD subtype -> outcome	Uncategorized	Total triglycerides	Inverse variance weighted	104	0.0308512	0.00812317	0.000145909
MDD subtype -> outcome	Uncategorized	Total triglycerides	MR Egger	104	-0.0106322	0.0266244	0.690478
MDD subtype -> outcome	Uncategorized	Total triglycerides	Weighted median	104	0.0188688	0.00708554	0.00774474
MDD subtype -> outcome	Uncategorized	Total triglycerides	Weighted mode	104	0.0238648	0.012914	0.067476
MDD subtype -> outcome	Uncategorized	Total triglycerides	Simple mode	104	0.0357565	0.0187555	0.0593788
MDD subtype -> outcome	Uncategorized	Type 2 diabetes	Inverse variance weighted	96	0.0638961	0.0217341	0.0032831
MDD subtype -> outcome	Uncategorized	Type 2 diabetes	MR Egger	96	-0.000252168	0.0602128	0.996667
MDD subtype -> outcome	Uncategorized	Type 2 diabetes	Weighted median	96	0.0540002	0.0187151	0.00390939
MDD subtype -> outcome	Uncategorized	Type 2 diabetes	Weighted mode	96	0.0699515	0.0410352	0.0915246
MDD subtype -> outcome	Uncategorized	Type 2 diabetes	Simple mode	96	0.0669176	0.0472559	0.160026
MDD subtype -> outcome	Uncategorized	Waist circumference	Inverse variance weighted	104	0.0390765	0.0113013	0.000544842
MDD subtype -> outcome	Uncategorized	Waist circumference	MR Egger	104	-0.013643	0.0331325	0.681371
MDD subtype -> outcome	Uncategorized	Waist circumference	Weighted median	104	0.0215567	0.0097275	0.0266878
MDD subtype -> outcome	Uncategorized	Waist circumference	Weighted mode	104	0.0147562	0.0146928	0.31758
MDD subtype -> outcome	Uncategorized	Waist circumference	Simple mode	104	0.0211614	0.0204784	0.30386
exposure -> MDD subtype	Age at menarche	AERS+	Inverse variance weighted	452	-0.22765	0.0340387	2.26267e-11
exposure -> MDD subtype	Age at menarche	AERS+	MR Egger	452	-0.085612	0.0807898	0.289855
exposure -> MDD subtype	Age at menarche	AERS+	Weighted median	452	-0.175299	0.0514909	0.000662921
exposure -> MDD subtype	Age at menarche	AERS+	Weighted mode	452	-0.103421	0.0778719	0.184817
exposure -> MDD subtype	Age at menarche	AERS+	Simple mode	452	-0.189392	0.147588	0.200063
exposure -> MDD subtype	Age at menarche	AERS-	Inverse variance weighted	460	0.0183008	0.0192421	0.341564
exposure -> MDD subtype	Age at menarche	AERS-	MR Egger	460	0.093106	0.045806	0.0426678
exposure -> MDD subtype	Age at menarche	AERS-	Weighted median	460	0.0378189	0.0274058	0.1676
exposure -> MDD subtype	Age at menarche	AERS-	Weighted mode	460	0.0608984	0.0406096	0.134404
exposure -> MDD subtype	Age at menarche	AERS-	Simple mode	460	0.117118	0.0751674	0.1199
exposure -> MDD subtype	Age at menarche	Uncategorized	Inverse variance weighted	460	-0.0609246	0.0175801	0.000529165
exposure -> MDD subtype	Age at menarche	Uncategorized	MR Egger	460	0.00882361	0.0418013	0.832915
exposure -> MDD subtype	Age at menarche	Uncategorized	Weighted median	460	-0.0435712	0.022476	0.0525541
exposure -> MDD subtype	Age at menarche	Uncategorized	Weighted mode	460	-0.0585877	0.0517593	0.258256
exposure -> MDD subtype	Age at menarche	Uncategorized	Simple mode	460	-0.0412521	0.0735289	0.575049
exposure -> MDD subtype	BMI	AERS+	Inverse variance weighted	587	0.860688	0.0539645	2.88789e-57
exposure -> MDD subtype	BMI	AERS+	MR Egger	587	1.11947	0.146294	8.19014e-14
exposure -> MDD subtype	BMI	AERS+	Weighted median	587	0.902518	0.0809939	7.74356e-29
exposure -> MDD subtype	BMI	AERS+	Weighted mode	587	0.969401	0.16895	1.53889e-08
exposure -> MDD subtype	BMI	AERS+	Simple mode	587	0.736549	0.245894	0.00285674
exposure -> MDD subtype	BMI	AERS-	Inverse variance weighted	597	-0.199601	0.0330628	1.56981e-09
exposure -> MDD subtype	BMI	AERS-	MR Egger	597	-0.218425	0.0895194	0.0149792
exposure -> MDD subtype	BMI	AERS-	Weighted median	597	-0.253988	0.0450371	1.7051e-08
exposure -> MDD subtype	BMI	AERS-	Weighted mode	597	-0.313394	0.093791	0.00088572
exposure -> MDD subtype	BMI	AERS-	Simple mode	597	-0.37358	0.156423	0.0172386
exposure -> MDD subtype	BMI	Uncategorized	Inverse variance weighted	598	0.104851	0.0294271	0.000366532
exposure -> MDD subtype	BMI	Uncategorized	MR Egger	598	0.187468	0.0797828	0.0191122
exposure -> MDD subtype	BMI	Uncategorized	Weighted median	598	0.149647	0.0399628	0.000180642
exposure -> MDD subtype	BMI	Uncategorized	Weighted mode	598	0.210936	0.0704276	0.00285749
exposure -> MDD subtype	BMI	Uncategorized	Simple mode	598	0.210936	0.129823	0.104734
exposure -> MDD subtype	HDL	AERS+	Inverse variance weighted	475	-0.0960338	0.0508359	0.0588792
exposure -> MDD subtype	HDL	AERS+	MR Egger	475	0.121417	0.0763045	0.112229
exposure -> MDD subtype	HDL	AERS+	Weighted median	475	-0.0298457	0.0735025	0.684706
exposure -> MDD subtype	HDL	AERS+	Weighted mode	475	0.050645	0.0660542	0.44363
exposure -> MDD subtype	HDL	AERS+	Simple mode	475	0.291621	0.165209	0.0781794
exposure -> MDD subtype	HDL	AERS-	Inverse variance weighted	481	-0.0117433	0.0278162	0.672897
exposure -> MDD subtype	HDL	AERS-	MR Egger	481	-0.0384512	0.0422973	0.36377
exposure -> MDD subtype	HDL	AERS-	Weighted median	481	-0.0616618	0.0397141	0.120508
exposure -> MDD subtype	HDL	AERS-	Weighted mode	481	-0.0747555	0.0381433	0.0505901
exposure -> MDD subtype	HDL	AERS-	Simple mode	481	0.105353	0.104885	0.315661
exposure -> MDD subtype	HDL	Uncategorized	Inverse variance weighted	481	-0.016032	0.024875	0.519248
exposure -> MDD subtype	HDL	Uncategorized	MR Egger	481	0.0492904	0.0376661	0.191293
exposure -> MDD subtype	HDL	Uncategorized	Weighted median	481	-0.0285676	0.0358437	0.425449
exposure -> MDD subtype	HDL	Uncategorized	Weighted mode	481	0.00574746	0.0305031	0.850625
exposure -> MDD subtype	HDL	Uncategorized	Simple mode	481	0.0205661	0.076952	0.789385
exposure -> MDD subtype	Insomnia	AERS+	Inverse variance weighted	14	0.351121	0.220057	0.110579
exposure -> MDD subtype	Insomnia	AERS+	MR Egger	14	-0.39287	0.70457	0.587367
exposure -> MDD subtype	Insomnia	AERS+	Weighted median	14	0.300036	0.185802	0.106351
exposure -> MDD subtype	Insomnia	AERS+	Weighted mode	14	0.0840643	0.283451	0.771477
exposure -> MDD subtype	Insomnia	AERS+	Simple mode	14	0.22075	0.329921	0.51514
exposure -> MDD subtype	Insomnia	AERS-	Inverse variance weighted	14	0.254951	0.14574	0.0802299
exposure -> MDD subtype	Insomnia	AERS-	MR Egger	14	-0.572653	0.420064	0.197834
exposure -> MDD subtype	Insomnia	AERS-	Weighted median	14	0.181084	0.128052	0.15732
exposure -> MDD subtype	Insomnia	AERS-	Weighted mode	14	-0.253425	0.342297	0.47224
exposure -> MDD subtype	Insomnia	AERS-	Simple mode	14	0.446804	0.291321	0.14907
exposure -> MDD subtype	Insomnia	Uncategorized	Inverse variance weighted	14	0.252925	0.120498	0.0358172
exposure -> MDD subtype	Insomnia	Uncategorized	MR Egger	14	-0.33958	0.361964	0.366662
exposure -> MDD subtype	Insomnia	Uncategorized	Weighted median	14	0.288741	0.109557	0.00840076
exposure -> MDD subtype	Insomnia	Uncategorized	Weighted mode	14	0.515997	0.333568	0.145877
exposure -> MDD subtype	Insomnia	Uncategorized	Simple mode	14	0.527158	0.188902	0.0153013
exposure -> MDD subtype	LDL	AERS+	Inverse variance weighted	353	-0.0245102	0.0483181	0.611967
exposure -> MDD subtype	LDL	AERS+	MR Egger	353	0.0193202	0.080236	0.809857
exposure -> MDD subtype	LDL	AERS+	Weighted median	353	-0.0419218	0.0741049	0.571592
exposure -> MDD subtype	LDL	AERS+	Weighted mode	353	-0.05524	0.0787973	0.483742
exposure -> MDD subtype	LDL	AERS+	Simple mode	353	-0.231262	0.149935	0.123872
exposure -> MDD subtype	LDL	AERS-	Inverse variance weighted	355	-0.00829882	0.0285901	0.77161
exposure -> MDD subtype	LDL	AERS-	MR Egger	355	0.0316982	0.0472611	0.502848
exposure -> MDD subtype	LDL	AERS-	Weighted median	355	-0.00245868	0.0441791	0.955619
exposure -> MDD subtype	LDL	AERS-	Weighted mode	355	0.0550412	0.0504965	0.276454
exposure -> MDD subtype	LDL	AERS-	Simple mode	355	-0.0308828	0.103148	0.764808
exposure -> MDD subtype	LDL	Uncategorized	Inverse variance weighted	355	-0.0091038	0.0243541	0.708546
exposure -> MDD subtype	LDL	Uncategorized	MR Egger	355	0.0138954	0.040338	0.730695
exposure -> MDD subtype	LDL	Uncategorized	Weighted median	355	0.0118068	0.0377307	0.754339
exposure -> MDD subtype	LDL	Uncategorized	Weighted mode	355	-0.00951224	0.0426681	0.823714
exposure -> MDD subtype	LDL	Uncategorized	Simple mode	355	0.112066	0.0933773	0.230886
exposure -> MDD subtype	Metabolic syndrome	AERS+	Inverse variance weighted	645	0.960927	0.0669174	9.23655e-47
exposure -> MDD subtype	Metabolic syndrome	AERS+	MR Egger	645	0.959215	0.172418	3.88627e-08
exposure -> MDD subtype	Metabolic syndrome	AERS+	Weighted median	645	1.03832	0.0993951	1.52162e-25
exposure -> MDD subtype	Metabolic syndrome	AERS+	Weighted mode	645	1.14305	0.193613	5.7477e-09
exposure -> MDD subtype	Metabolic syndrome	AERS+	Simple mode	645	1.00787	0.329967	0.00234787
exposure -> MDD subtype	Metabolic syndrome	AERS-	Inverse variance weighted	646	-0.144559	0.0415737	0.000506715
exposure -> MDD subtype	Metabolic syndrome	AERS-	MR Egger	646	-0.279336	0.107344	0.00947449
exposure -> MDD subtype	Metabolic syndrome	AERS-	Weighted median	646	-0.152024	0.0522618	0.00362719
exposure -> MDD subtype	Metabolic syndrome	AERS-	Weighted mode	646	-0.237442	0.10166	0.0198151
exposure -> MDD subtype	Metabolic syndrome	AERS-	Simple mode	646	-0.152013	0.176622	0.38974
exposure -> MDD subtype	Metabolic syndrome	Uncategorized	Inverse variance weighted	646	0.142421	0.035893	7.25037e-05
exposure -> MDD subtype	Metabolic syndrome	Uncategorized	MR Egger	646	0.131023	0.0927746	0.158354
exposure -> MDD subtype	Metabolic syndrome	Uncategorized	Weighted median	646	0.122824	0.0500481	0.0141228
exposure -> MDD subtype	Metabolic syndrome	Uncategorized	Weighted mode	646	0.154076	0.082298	0.0616358
exposure -> MDD subtype	Metabolic syndrome	Uncategorized	Simple mode	646	-0.0391486	0.16552	0.813105
exposure -> MDD subtype	Random glucose	AERS+	Inverse variance weighted	472	0.12046	0.0339556	0.000388805
exposure -> MDD subtype	Random glucose	AERS+	MR Egger	472	-0.0271831	0.0675685	0.687643
exposure -> MDD subtype	Random glucose	AERS+	Weighted median	472	0.0311594	0.0515088	0.545223
exposure -> MDD subtype	Random glucose	AERS+	Weighted mode	472	-0.0267508	0.0742386	0.718757
exposure -> MDD subtype	Random glucose	AERS+	Simple mode	472	-0.0267508	0.139936	0.848479
exposure -> MDD subtype	Random glucose	AERS-	Inverse variance weighted	489	-0.0349677	0.0187209	0.0617842
exposure -> MDD subtype	Random glucose	AERS-	MR Egger	489	0.0226453	0.0371972	0.542948
exposure -> MDD subtype	Random glucose	AERS-	Weighted median	489	-0.0349013	0.0270588	0.197109
exposure -> MDD subtype	Random glucose	AERS-	Weighted mode	489	-0.0244867	0.0407414	0.5481
exposure -> MDD subtype	Random glucose	AERS-	Simple mode	489	-0.085548	0.0753405	0.256729
exposure -> MDD subtype	Random glucose	Uncategorized	Inverse variance weighted	489	0.0093217	0.0164009	0.569786
exposure -> MDD subtype	Random glucose	Uncategorized	MR Egger	489	-0.0270238	0.0326139	0.407739
exposure -> MDD subtype	Random glucose	Uncategorized	Weighted median	489	-0.0115779	0.0224007	0.605258
exposure -> MDD subtype	Random glucose	Uncategorized	Weighted mode	489	-0.0316994	0.0303996	0.297578
exposure -> MDD subtype	Random glucose	Uncategorized	Simple mode	489	-0.0406217	0.0586586	0.488946
exposure -> MDD subtype	Total triglycerides	AERS+	Inverse variance weighted	399	0.128667	0.0597076	0.031165
exposure -> MDD subtype	Total triglycerides	AERS+	MR Egger	399	-0.113995	0.0939751	0.225836
exposure -> MDD subtype	Total triglycerides	AERS+	Weighted median	399	0.0517193	0.0844119	0.540073
exposure -> MDD subtype	Total triglycerides	AERS+	Weighted mode	399	-0.0164576	0.0912538	0.85697
exposure -> MDD subtype	Total triglycerides	AERS+	Simple mode	399	0.149526	0.180274	0.407353
exposure -> MDD subtype	Total triglycerides	AERS-	Inverse variance weighted	404	0.0538638	0.031289	0.0851612
exposure -> MDD subtype	Total triglycerides	AERS-	MR Egger	404	0.141102	0.0495161	0.00460239
exposure -> MDD subtype	Total triglycerides	AERS-	Weighted median	404	0.102603	0.0445887	0.0213856
exposure -> MDD subtype	Total triglycerides	AERS-	Weighted mode	404	0.0838387	0.0448021	0.062026
exposure -> MDD subtype	Total triglycerides	AERS-	Simple mode	404	-0.0104252	0.111456	0.925524
exposure -> MDD subtype	Total triglycerides	Uncategorized	Inverse variance weighted	404	0.0719222	0.0279926	0.0101896
exposure -> MDD subtype	Total triglycerides	Uncategorized	MR Egger	404	0.0779362	0.0445989	0.0813156
exposure -> MDD subtype	Total triglycerides	Uncategorized	Weighted median	404	0.0534056	0.0366629	0.145209
exposure -> MDD subtype	Total triglycerides	Uncategorized	Weighted mode	404	0.102661	0.0425512	0.0162829
exposure -> MDD subtype	Total triglycerides	Uncategorized	Simple mode	404	0.0270073	0.089659	0.7634
exposure -> MDD subtype	Type 2 diabetes	AERS+	Inverse variance weighted	473	0.130133	0.0256106	3.74994e-07
exposure -> MDD subtype	Type 2 diabetes	AERS+	MR Egger	473	-0.0226795	0.053262	0.67044
exposure -> MDD subtype	Type 2 diabetes	AERS+	Weighted median	473	0.0247388	0.0356448	0.487658
exposure -> MDD subtype	Type 2 diabetes	AERS+	Weighted mode	473	-0.0465433	0.0520511	0.371679
exposure -> MDD subtype	Type 2 diabetes	AERS+	Simple mode	473	-0.0115334	0.116975	0.9215
exposure -> MDD subtype	Type 2 diabetes	AERS-	Inverse variance weighted	475	-0.0378887	0.013072	0.00374985
exposure -> MDD subtype	Type 2 diabetes	AERS-	MR Egger	475	0.0120907	0.0274862	0.660223
exposure -> MDD subtype	Type 2 diabetes	AERS-	Weighted median	475	-0.0274459	0.0187124	0.142451
exposure -> MDD subtype	Type 2 diabetes	AERS-	Weighted mode	475	-0.0368058	0.0306061	0.229745
exposure -> MDD subtype	Type 2 diabetes	AERS-	Simple mode	475	-0.0368058	0.049517	0.45767
exposure -> MDD subtype	Type 2 diabetes	Uncategorized	Inverse variance weighted	475	0.0104008	0.0128978	0.420013
exposure -> MDD subtype	Type 2 diabetes	Uncategorized	MR Egger	475	-0.00941706	0.0271751	0.729097
exposure -> MDD subtype	Type 2 diabetes	Uncategorized	Weighted median	475	-0.0122837	0.017226	0.475791
exposure -> MDD subtype	Type 2 diabetes	Uncategorized	Weighted mode	475	-0.0226567	0.023457	0.334597
exposure -> MDD subtype	Type 2 diabetes	Uncategorized	Simple mode	475	0.0224325	0.0414657	0.58877
exposure -> MDD subtype	Waist circumference	AERS+	Inverse variance weighted	343	0.951183	0.0665701	2.58317e-46
exposure -> MDD subtype	Waist circumference	AERS+	MR Egger	343	1.32315	0.199478	1.2911e-10
exposure -> MDD subtype	Waist circumference	AERS+	Weighted median	343	0.990825	0.0974842	2.87166e-24
exposure -> MDD subtype	Waist circumference	AERS+	Weighted mode	343	1.21162	0.208436	1.40785e-08
exposure -> MDD subtype	Waist circumference	AERS+	Simple mode	343	0.967225	0.344188	0.0052366
exposure -> MDD subtype	Waist circumference	AERS-	Inverse variance weighted	351	-0.2272	0.042511	9.06606e-08
exposure -> MDD subtype	Waist circumference	AERS-	MR Egger	351	-0.498043	0.127355	0.000110614
exposure -> MDD subtype	Waist circumference	AERS-	Weighted median	351	-0.323536	0.0577385	2.10098e-08
exposure -> MDD subtype	Waist circumference	AERS-	Weighted mode	351	-0.42181	0.10616	8.60828e-05
exposure -> MDD subtype	Waist circumference	AERS-	Simple mode	351	-0.389174	0.197878	0.0500034
exposure -> MDD subtype	Waist circumference	Uncategorized	Inverse variance weighted	352	0.144451	0.0375276	0.000118502
exposure -> MDD subtype	Waist circumference	Uncategorized	MR Egger	352	0.372775	0.112385	0.0010056
exposure -> MDD subtype	Waist circumference	Uncategorized	Weighted median	352	0.203955	0.0475486	1.79156e-05
exposure -> MDD subtype	Waist circumference	Uncategorized	Weighted mode	352	0.271203	0.0759519	0.000405618
exposure -> MDD subtype	Waist circumference	Uncategorized	Simple mode	352	0.112212	0.158652	0.47986

### Sheet: Supplementary Table 17
chr	locus_start	locus_end	n_variants	lead_rsid	POS_37	POS_38	EffectAllele	OtherAllele	EAF	B	SE	P	EffectiveN
1	72047305	72493356	244	rs782236	72934826	72469143	A	G	0.607282	0.106783	0.0176768	1.53284e-09	28859
2	610603	653874	197	rs7570232	621185	621185	T	C	0.171396	-0.119344	0.0213318	2.21051e-08	33354
2	24852412	25068670	123	rs4665736	25187599	24964730	C	T	0.47966	0.0970578	0.0162058	2.11027e-09	32707
16	53763996	53811575	110	rs1421085	53800954	53767042	T	C	0.59057	-0.114344	0.0162483	1.95957e-12	33049

### Sheet: Supplementary Table 18
chr	locus_start	locus_end	n_variants	lead_rsid	POS_37	POS_38	EffectAllele	OtherAllele	EAF	B	SE	P	N
1	72047305	72493356	244	rs782236	72934826	72469143	G	A	0.392718	-0.0907333	0.0177488	3.18612e-07	28859
2	610603	653874	197	rs7570232	621185	621185	C	T	0.828604	0.0679598	0.0214392	0.00152496	33354
2	24852412	25068670	123	rs4665736	25187599	24964730	T	C	0.52034	-0.0646483	0.0162862	7.20176e-05	32707
16	53763996	53811575	110	rs1421085	53800954	53767042	C	T	0.40943	0.0426385	0.016333	0.00903913	33049

### Sheet: Supplementary Table 19
phenotype	trait	group	rg	rg_se	z	p
case_case	C-reactive protein	Biomarkers	0.323001	0.0491614	6.57021	5.0246e-11
case_case	Cholesterol	Biomarkers	-0.0236607	0.025906	-0.91333	0.361069
case_case	HDL	Biomarkers	-0.23364	0.0368855	-6.33419	2.38588e-10
case_case	LDL	Biomarkers	0.0126056	0.0231215	0.545189	0.585623
case_case	Total triglycerides	Biomarkers	0.217362	0.0400266	5.43044	5.62155e-08
case_case	Atrial fibrillation	Cardiovascular	0.1684	0.0442228	3.80798	0.000140105
case_case	Coronary artery disease	Cardiovascular	0.219523	0.0437441	5.01835	5.2116e-07
case_case	Hypertension	Cardiovascular	0.166283	0.0405931	4.09634	4.19738e-05
case_case	Stroke	Cardiovascular	0.219814	0.0629844	3.48997	0.000483071
case_case	Chronotype	Clinical variables	-0.0382439	0.0412146	-0.927921	0.353448
case_case	Educational attainment	Clinical variables	-0.0687208	0.033498	-2.05149	0.0402197
case_case	IQ	Clinical variables	0.0104778	0.040146	0.260991	0.794099
case_case	Insomnia	Clinical variables	0.114299	0.045455	2.51455	0.0119184
case_case	Loneliness	Clinical variables	0.319243	0.0530627	6.01635	1.78397e-09
case_case	Neuroticism	Clinical variables	0.134317	0.0393695	3.41171	0.000645573
case_case	Asthma	Immune	0.2666	0.0394018	6.76619	1.32214e-11
case_case	Crohn's disease	Immune	0.0138316	0.0555948	0.248793	0.803521
case_case	GERD	Immune	0.216484	0.0538505	4.02009	5.81769e-05
case_case	Inflammatory bowel disease	Immune	-0.0193388	0.0559392	-0.345711	0.72956
case_case	Multiple sclerosis	Immune	0.153319	0.0585669	2.61785	0.00884859
case_case	BMI	Metabolic traits	0.657516	0.0466521	14.094	4.13298e-45
case_case	Fasting glucose	Metabolic traits	-0.0618718	0.0524666	-1.17926	0.238294
case_case	Metabolic syndrome	Metabolic traits	0.572083	0.0411937	13.8876	7.52714e-44
case_case	Random glucose	Metabolic traits	0.322179	0.0395752	8.14094	3.92224e-16
case_case	Type 2 diabetes	Metabolic traits	0.396416	0.0375078	10.5689	4.15438e-26
case_case	Waist circumference	Metabolic traits	0.623715	0.0453606	13.7501	5.08358e-43
case_case	Age at menarche	Other	-0.242287	0.038824	-6.24065	4.35748e-10
case_case	ADHD (2023)	Psychiatric	0.356791	0.0534096	6.68029	2.38477e-11
case_case	Anorexia nervosa	Psychiatric	-0.288274	0.0701876	-4.10719	4.00501e-05
case_case	Bipolar disorder (2024)	Psychiatric	-0.00448134	0.0506423	-0.0884902	0.929487
case_case	MDD (2023)	Psychiatric	0.231184	0.0427931	5.40237	6.57677e-08
case_case	Schizophrenia (2022)	Psychiatric	-0.0244054	0.0447099	-0.545862	0.585161

### Sheet: Supplementary Table 20
phenotype	trait	group	rg	rg_se	z	p
case_case_bmi_adj	C-reactive protein	Biomarkers	0.0379593	0.0405901	0.935185	0.349693
case_case_bmi_adj	Cholesterol	Biomarkers	-0.00958166	0.0369501	-0.259313	0.795394
case_case_bmi_adj	HDL	Biomarkers	-0.038981	0.0367341	-1.06117	0.288614
case_case_bmi_adj	LDL	Biomarkers	0.00441317	0.0374613	0.117806	0.906221
case_case_bmi_adj	Total triglycerides	Biomarkers	0.0367762	0.0436155	0.843192	0.399121
case_case_bmi_adj	Atrial fibrillation	Cardiovascular	0.0717562	0.0582997	1.23082	0.218392
case_case_bmi_adj	Coronary artery disease	Cardiovascular	0.00589327	0.0552636	0.106639	0.915075
case_case_bmi_adj	Hypertension	Cardiovascular	-0.0631309	0.0538584	-1.17216	0.241131
case_case_bmi_adj	Stroke	Cardiovascular	0.07686	0.0743344	1.03398	0.301147
case_case_bmi_adj	Chronotype	Clinical variables	-0.0849006	0.0496761	-1.70909	0.0874351
case_case_bmi_adj	Educational attainment	Clinical variables	0.223038	0.0459614	4.85273	1.21775e-06
case_case_bmi_adj	IQ	Clinical variables	0.197715	0.0559441	3.53415	0.000409085
case_case_bmi_adj	Insomnia	Clinical variables	-0.0175691	0.0591363	-0.297095	0.766394
case_case_bmi_adj	Loneliness	Clinical variables	0.246865	0.0726699	3.39707	0.000681107
case_case_bmi_adj	Neuroticism	Clinical variables	0.164727	0.0550222	2.99382	0.00275507
case_case_bmi_adj	Asthma	Immune	0.114101	0.0528701	2.15813	0.0309175
case_case_bmi_adj	Crohn's disease	Immune	-0.0272224	0.0677199	-0.401985	0.687695
case_case_bmi_adj	GERD	Immune	-0.0341365	0.0745583	-0.457851	0.64706
case_case_bmi_adj	Inflammatory bowel disease	Immune	-0.0380383	0.0662282	-0.574353	0.565729
case_case_bmi_adj	Multiple sclerosis	Immune	0.12176	0.0713066	1.70755	0.0877192
case_case_bmi_adj	BMI	Metabolic traits	0.0803066	0.0476299	1.68605	0.0917853
case_case_bmi_adj	Fasting glucose	Metabolic traits	-0.0347897	0.0561791	-0.619264	0.535742
case_case_bmi_adj	Metabolic syndrome	Metabolic traits	0.059053	0.04519	1.30677	0.19129
case_case_bmi_adj	Random glucose	Metabolic traits	0.0362807	0.0477953	0.759085	0.447802
case_case_bmi_adj	Type 2 diabetes	Metabolic traits	0.074426	0.0459259	1.62057	0.105111
case_case_bmi_adj	Waist circumference	Metabolic traits	0.0737452	0.0480298	1.5354	0.124685
case_case_bmi_adj	Age at menarche	Other	-0.0830521	0.0479096	-1.73352	0.0830039
case_case_bmi_adj	ADHD (2023)	Psychiatric	0.137928	0.0683416	2.01822	0.0435686
case_case_bmi_adj	Anorexia nervosa	Psychiatric	-0.106718	0.0814024	-1.31099	0.189862
case_case_bmi_adj	Bipolar disorder (2024)	Psychiatric	-0.0156409	0.0641794	-0.243706	0.807458
case_case_bmi_adj	MDD (2023)	Psychiatric	0.156355	0.054502	2.86879	0.00412045
case_case_bmi_adj	Schizophrenia (2022)	Psychiatric	0.0360742	0.0536714	0.672131	0.5015

### Sheet: Supplementary Table 21
phenotype	depot	bmi_adj	rg	rg_se	z	p
aers_plus	VAT	Unadjusted	0.39222	0.0551717	7.10907	1.1683e-12
aers_plus	VAT	BMI-adjusted	-0.0306729	0.0481017	-0.637667	0.52369
aers_plus	ASAT	Unadjusted	0.479106	0.049298	9.71857	2.51292e-22
aers_plus	ASAT	BMI-adjusted	0.100252	0.0490375	2.04439	0.0409151
aers_plus	GFAT	Unadjusted	0.368817	0.0489041	7.54164	4.64102e-14
aers_plus	GFAT	BMI-adjusted	0.00613697	0.051533	0.119088	0.905205
aers_plus	WHR	Unadjusted	0.295413	0.0270732	10.9116	1.01425e-27
aers_plus	WHR	BMI-adjusted	0.0581678	0.0279695	2.07968	0.0375545
aers_plus	VAT/ASAT	Unadjusted	0.0228252	0.0497287	0.458995	0.646238
aers_plus	VAT/GFAT	Unadjusted	0.191926	0.0492989	3.8931	9.897e-05
aers_plus	ASAT/GFAT	Unadjusted	0.349048	0.0486501	7.17467	7.2481e-13
aers_minus	VAT	Unadjusted	0.102973	0.0503256	2.04614	0.0407423
aers_minus	VAT	BMI-adjusted	0.179352	0.0437974	4.09505	4.22074e-05
aers_minus	ASAT	Unadjusted	-0.00392739	0.0524262	-0.0749127	0.940284
aers_minus	ASAT	BMI-adjusted	0.0780422	0.0414464	1.88297	0.0597046
aers_minus	GFAT	Unadjusted	-0.0122977	0.0480553	-0.255908	0.798022
aers_minus	GFAT	BMI-adjusted	0.0822084	0.040871	2.01141	0.0442821
aers_minus	WHR	Unadjusted	-0.0207662	0.0239276	-0.867874	0.385463
aers_minus	WHR	BMI-adjusted	0.0531229	0.0223884	2.37279	0.0176545
aers_minus	VAT/ASAT	Unadjusted	0.138957	0.0419277	3.3142	0.000919065
aers_minus	VAT/GFAT	Unadjusted	0.116162	0.0416143	2.7914	0.00524813
aers_minus	ASAT/GFAT	Unadjusted	0.0118156	0.0412498	0.28644	0.774541
uncat	VAT	Unadjusted	0.118209	0.0445879	2.65115	0.00802192
uncat	VAT	BMI-adjusted	0.00587719	0.0403447	0.145674	0.884179
uncat	ASAT	Unadjusted	0.132752	0.043236	3.0704	0.00213774
uncat	ASAT	BMI-adjusted	0.0331672	0.0386313	0.858556	0.390585
uncat	GFAT	Unadjusted	0.134239	0.0383632	3.49917	0.000466715
uncat	GFAT	BMI-adjusted	0.0482822	0.0341311	1.41461	0.157183
uncat	WHR	Unadjusted	0.074681	0.018966	3.93763	8.22904e-05
uncat	WHR	BMI-adjusted	0.0364345	0.0198349	1.83689	0.0662264
uncat	VAT/ASAT	Unadjusted	0.0118161	0.0363272	0.325269	0.744977
uncat	VAT/GFAT	Unadjusted	0.0399419	0.037947	1.05257	0.292538
uncat	ASAT/GFAT	Unadjusted	0.0593369	0.0387349	1.53187	0.125554
